# Meta-analysis of atopic dermatitis in 1,094,060 individuals identifies new risk loci, and sub-analysis characterizes the loci with disease severity and onset

**DOI:** 10.1101/2022.12.08.22283257

**Authors:** Anu Pasanen, Eeva Sliz, Laura Huilaja, FinnGen, Estonian Biobank Research Team, Ene Reimann, Reedik Mägi, Triin Laisk, Kaisa Tasanen, Johannes Kettunen

## Abstract

Atopic dermatitis (AD) is a common inflammatory skin disease highly attributable to genetic factors. Here, we report results from a genome-wide meta-analysis of AD in 37,541 cases and 1,056,519 controls with data from the FinnGen project, the Estonian Biobank, the UK Biobank, the EAGLE Consortium, and the BioBank Japan. We detected 77 independent AD-associated loci of which 10 were novel. The associated loci showed enrichment in various immune regulatory processes. We further performed subgroup analyses of mild and severe AD, and of early and late-onset AD, with data from the FinnGen project. 55 of the 79 tested variants in the associated loci showed larger effect estimates for severe than mild AD as determined through administered treatment. The age of onset, as determined by the first hospital visit with AD diagnosis, was lower in patients with particular AD-risk alleles. Our findings add to the knowledge of the genetic background of AD and may underlay the development of new therapeutic strategies.

---

Atopic dermatitis (AD) is a common chronic inflammatory skin disease with a lifetime prevalence of approximately 10-20%. AD can manifest at any age, but in most cases, AD symptoms start during the first year of life. In 70% of cases, AD onset occurs by the age of five years^1,2^. AD is characterized by dry, itchy skin and periodically occurring eczematous lesions. The pathophysiology of AD involves skin barrier dysfunction and impaired immune regulation of the innate and adaptive immune responses. Basic treatment of AD includes the use of emollients to protect and restore the skin barrier^3^. Medical therapies consist of topical corticosteroids or calcineurin inhibitors for patients with mild to moderate AD, and systemic approaches including cyclosporin, dubilumab, or janus-kinase (JAK)-inhibitors targeting the immune system in cases of severe AD^4^. Causes of AD are multifactorial including an interplay of genetic, epigenetic, and environmental factors^5,6^.

Genetic variation has a high contribution to AD susceptibility with heritability estimates of approximately 75% based on twin studies^7^. Previous genome-wide association studies (GWAS) have identified approximately 80 genetic risk loci that explain up to 30% of the variation in AD susceptibility^8–10^. The major predisposing genetic factors include loss-of-function (lof) variants in *FLG* gene encoding filaggrin protein. Filaggrin is essential in maintaining epidermal homeostasis, and *FLG* lof variants lead to skin barrier dysfunction that can lead to loss of hydration and make then skin prone to allergen and microbial entry^5^. Further risk loci contributing to epidermal strength and integrity include variants in desmocollin 1 (*DSC1*) and serpin family B member 7 (*SERPINB7*)^11^. Variants in multiple immune regulatory genes, such as interleukin-13 (*IL13*) and (*IL6R*), have been linked to immune dysregulation of AD^5^.

The occurrence of AD symptoms displays high heterogeneity during the course of the disease, which is reflected in specific aspects of the disease including the age of onset, disease severity and longitudinal trajectories of disease progression^12^. Previous studies have investigated some genetic variants in relation to AD severity, including variantions in *FLG*, and keratin 6A (*KRT6A*)^13,14^. *FLG* variants were associated with AD severity and early-onset AD in different populations^13^. Altogether, little is known about the associated variants in the context of AD severity or the age of onset.

In this study, we aimed to identify further genetic factors of AD in a meta-analysis of 1,094,060 individuals comprising 37,541 cases with AD and 1,056,519 healthy controls with data from FinnGen, UK Biobank, Estonian Biobank, EAGLE Consortium, and BioBank Japan. Another goal was to characterize the genetic background of AD disease subgroups that were classified as mild or severe based on the administered medical treatment, and as early or late-onset according to age during the first hospital treatment period related to AD diagnosis. We further aimed to investigate if particular risk genotypes were associated with the age of onset.

## Supplementary material for "Meta-analysis of atopic dermatitis in 1,094,060 individuals identifies new risk loci, and sub-analysis characterizes the loci with disease severity and onset": Tables S1-S11

### Sheet: S1
Table S1. AD-associated meta-analysis loci with previously detected AD-association(s).
Chr:Pos	Rsid	EA	OA	Effect	SE	P	Candidate gene	HetPVal	Ref
1:24964519	rs6672420	A	T	-0.048	0.0082	4.22E-09	RUNX3	0.01469	1–3
1:143595936	rs188069315	A	G	0.6133	0.099	5.89E-10	FLG	0.8144	4
1:147506275	rs1035121917	A	C	0.5519	0.0925	2.40E-09	FLG	0.9024	4
1:150285304	rs2318761	A	G	-0.0589	0.0083	1.10E-12	FLG	0.01377	5
1:152312600	rs558269137	D	I	0.6383	0.0386	1.52E-61	FLG	0.03493	2–6
1:153330248	rs538763482	A	G	-0.5128	0.0587	2.44E-18	FLG	0.6234	4–6
1:154452980	rs12126142	A	G	0.0642	0.0084	2.44E-14	IL6R	0.04115	2–5
1:160618069	rs112046123	D	I	-0.0686	0.0119	7.44E-09	FCER1G	0.6802	2.3
1:173199182	rs13343107	A	G	-0.0728	0.0097	6.51E-14	TNSF4, FASLG	0.8888	2–4
1:212685455	rs906363	T	C	-0.0764	0.0123	6.26E-10	BATF3	0.2553	2.3
2:8302118	rs10174949	A	G	-0.0501	0.0088	1.17E-08	LINC00299	0.1609	2,3,5
2:25071549	rs2384078	C	G	0.0582	0.0106	4.15E-08	DNMT3A	0.02051	3
2:30104056	rs556011460	C	G	0.1675	0.0301	2.55E-08	LCLAT1	0.08242	3
2:60952025	rs10176601	T	C	-0.0635	0.0095	2.91E-11	REL, PUS10	0.03797	2,3,5
2:70863395	rs10167243	A	G	-0.0659	0.0119	2.79E-08	CD207	0.003121	5.7
2:102410643	rs6419573	T	C	0.1241	0.0094	7.40E-40	IL18RAP	0.000102	2–6
2:111517961	rs112385344	T	C	0.0667	0.0121	3.63E-08	MIR4435-2HG, SOCAR	0.5869	2.3
2:233206983	rs1057258	T	C	-0.0606	0.0108	2.28E-08	INPP5D	0.2117	5
2:241853790	rs35399295	T	C	0.0574	0.0099	7.31E-09	D2HGDH	0.01246	2.3
3:18547659	rs17044604	T	C	0.0831	0.0146	1.32E-08	SATB1-AS1;KCNH8	0.4445	10, 13
3:33051094	rs140769062	A	G	0.1636	0.0242	1.39E-11	GLB1	0.09169	2,3,7–9
3:72354316	rs9841241	A	G	0.061	0.0106	9.62E-09	RYBP	0.8844	2.3
3:112931584	rs7622814	T	G	0.054	0.0081	2.70E-11	CD200R1, CCDC80	0.08602	2,3,7,8,10,11
4:102987574	rs6810668	T	G	-0.0439	0.008	4.73E-08	MANBA, NFKB1	0.4306	2.3
4:122263256	rs6827756	T	C	0.0631	0.0082	1.14E-14	IL2, IL21	0.0293	2–4,6
5:14610200	rs16903574	C	G	-0.0786	0.0138	1.16E-08	OTULINL	0.3172	3
5:35875491	rs987106	A	T	0.0467	0.0081	8.57E-09	IL7R	0.002334	2,3,5,10
5:131296962	rs1030271	C	G	0.053	0.0094	1.49E-08	SLC22A5, IL13	0.0127	13
5:132660272	rs20541	A	G	0.1097	0.0088	2.44E-35	IL13	0.000614	2–5,8,11
5:177347402	rs4532376	A	G	0.0579	0.0089	1.00E-10	LMAN2, RGS14	0.4598	3
6:31498759	rs41293876	C	G	-0.1173	0.0156	5.66E-14	HLA-B	0.3135	2,4,7
6:32635400	rs28393315	A	G	0.1092	0.0133	1.81E-16	HLA-DQA1	0.1285	2,4,5,10
6:90298308	rs6925032	A	C	-0.0587	0.0095	7.57E-10	BACH2	0.000599	2.3
7:3109266	rs7786654	A	C	-0.0604	0.0099	1.22E-09	CARD11	0.5813	2,3,8
8:80363878	rs13275449	A	G	-0.0729	0.0084	6.39E-18	ZBTB10	0.4344	2–6
8:125597624	rs6996614	A	C	0.0836	0.0098	1.11E-17	TRIB1	0.2934	4
8:140585826	rs12544266	A	G	-0.0627	0.0100	3.82E-10	AGO2	0.6187	13
9:33430587	rs3860985	A	G	0.0483	0.0082	3.30E-09	AQP3	0.0292	13
9:120871762	rs3933327	A	G	-0.0479	0.0083	8.09E-09	PHF19	0.7003	2.3
9:129132061	rs7037163	A	C	-0.0544	0.0092	2.95E-09	ZDHHC12	0.5392	2.3
9:137605991	rs117137535	A	G	0.133	0.0244	4.79E-08	ARRDC1	8.18E-05	3.1
10:6052734	rs61839660	T	C	0.1021	0.0173	3.78E-09	IL2RA	0.01462	2,3,5,10
10:62593090	rs4372325	T	C	-0.0636	0.0086	1.08E-13	ZNF365	0.01111	7,8,10
11:7960885	rs59039403	A	G	-0.5267	0.0497	2.97E-26	NLRP10, OR10A3	0.1133	7,8,11
11:36406897	rs28520436	T	C	0.1718	0.0188	5.38E-20	PRR5L	0.04562	2–4,6,10
11:61779765	rs108499	T	C	0.0475	0.0087	3.93E-08	CD6, CD5	0.2375	2.3
11:65791795	rs10791824	A	G	-0.0984	0.0083	2.96E-32	OVOL1	0.001226	2–5,7,10
11:76588800	rs34455012	D	I	0.1361	0.0097	7.04E-45	EMSY, LRRC32	0.3735	2–7,10,12
11:102867344	rs17368582	T	C	0.0675	0.0119	1.49E-08	MMP12	0.0329	13
11:118874534	rs7481797	A	G	-0.068	0.0105	8.21E-11	CXCR5	0.05313	2,3,10
11:128293562	rs12418638	T	C	-0.0663	0.0094	2.20E-12	ETS1	0.05509	4,5,7,10
12:54963054	rs183884396	A	G	0.5684	0.0684	9.48E-17	TESPA1	0.8016	2–4
12:56054373	rs763581386	A	G	0.4953	0.0764	8.93E-11	STAT6	0.9727	2–4
12:68252741	rs2227491	T	C	-0.0702	0.0083	1.97E-17	IL22, IFNG	0.03872	4
12:94202054	rs4761592	T	C	-0.0684	0.012	1.26E-08	PLXNC1	0.2884	3
14:35152187	rs146424514	A	G	0.0846	0.0104	4.74E-16	PPP2R3C	0.3796	2–5
16:11135732	rs2041733	T	C	0.0789	0.0081	1.29E-22	CLEC16A	0.07016	2–6
17:40598548	rs9889953	A	G	0.0528	0.0084	2.72E-10	SMARCE1, CCR7	0.1725	2.3
17:42376113	rs12951971	T	G	-0.1067	0.015	1.35E-12	STAT3, STAT5	0.2123	2.3
17:49302124	rs34666276	T	C	-0.0833	0.0083	1.41E-23	ZNF652	0.000193	2–4,6,7,10
18:30017911	rs1023133779	A	G	-0.3003	0.0496	1.37E-09	DSC1	0.02588	4
18:31134724	rs200047736	C	G	0.2957	0.0502	3.81E-09	DSC1	0.03276	4
18:63945923	rs188720898	A	T	-0.4216	0.0631	2.39E-11	SERPINB7	0.1801	4
19:8681318	rs35358447	D	I	0.1121	0.0107	1.01E-25	ACTL9	0.006827	4,5,7
20:54184654	rs6064053	T	C	0.052	0.0083	4.18E-10	CYP24A1	0.00531	3,7,8,10
20:63671762	rs4809219	A	C	0.1094	0.0102	5.91E-27	RTEL1	0.001111	2–7,10,12
22:36915177	rs1807544	T	C	0.0571	0.0084	1.06E-11	CSF2RB	0.4438	2,4,10
1.Zhu, Z. et al. A genome-wide cross trait analysis from UK Biobank highlights the shared genetic architecture of asthma and allergic diseases. Nat Genet 50, 857 (2018).
2.Johansson, Å., Rask-Andersen, M., Karlsson, T. & Ek, W. E. Genome-wide association analysis of 350 000 Caucasians from the UK Biobank identifies novel loci for asthma, hay fever and eczema. Hum Mol Genet 28, 4022–4041 (2019).
3.Kichaev, G. et al. Leveraging Polygenic Functional Enrichment to Improve GWAS Power. Am J Hum Genet 104, 65–75 (2019).
4.E, S. et al. Uniting biobank resources reveals novel genetic pathways modulating susceptibility for atopic dermatitis. J Allergy Clin Immunol (2021) doi:10.1016/J.JACI.2021.07.043.
5.Paternoster, L. et al. Multi-ancestry genome-wide association study of 21,000 cases and 95,000 controls identifies new risk loci for atopic dermatitis. Nat Genet 47, 1449–1456 (2015).
6.Ellinghaus, D. et al. High density genotyping study identifies four new susceptibility loci for atopic dermatitis. Nat Genet 45, 808 (2013).
7.Sakaue, S. et al. A cross-population atlas of genetic associations for 220 human phenotypes. Nature Genetics 2021 53:10 53, 1415–1424 (2021).
8.Hirota, T. et al. Genome-wide association study identifies eight new susceptibility loci for atopic dermatitis in the Japanese population. Nature Genetics 2012 44:11 44, 1222–1226 (2012).
9.K, I. et al. Large-scale genome-wide association study in a Japanese population identifies novel susceptibility loci across different diseases. Nat Genet 52, 669–679 (2020).
10.Grosche, S. et al. Rare variant analysis in eczema identifies exonic variants in DUSP1, NOTCH4 and SLC9A4. Nat Commun 12, (2021).
11.Ishigaki, K. et al. Large-scale genome-wide association study in a Japanese population identifies novel susceptibility loci across different diseases. Nature Genetics 2020 52:7 52, 669–679 (2020).
12.Baurecht, H. et al. Genome-wide Comparative Analysis of Atopic Dermatitis and Psoriasis Gives Insight into Opposing Genetic Mechanisms. American Journal of Human Genetics 96, 104 (2015).
13.Budu-Aggrey, A. et al. European and multi-ancestry genome-wide association meta-analysis of atopic dermatitis highlights importance of systemic immune regulation. medRxiv 2022.10.05.22279072.

### Sheet: S2
Table S2. 10 novel AD risk loci wihout previous assocations (p<5e-08 ) with AD at 1Mb window around the meta-analysis lead variant in EMBL-EBI GWAS Catalog (All reported genome-wide significant associations shown).
Locus	Sentinel SNP	Chr:Pos (b38)	Locus	Pval in this study	Associations +/- 1Mb reported in previous GWAS
					SNP	P-value	Mapped gene	Trait(s)	Study accession
1	rs529979470	2:231404640	B3GNT7	5.671e-09	rs3116168	7 x 10-104	DIS3L2	body height	GCST007841
1	rs529979470	2:231404640	B3GNT7	5.671e-09	rs1249260	1 x 10-82	DIS3L2	body height	GCST008839
1	rs529979470	2:231404640	B3GNT7	5.671e-09	rs75877458	7 x 10-78	DIS3L2	body height	GCST007841
1	rs529979470	2:231404640	B3GNT7	5.671e-09	rs10202701	1 x 10-59	NCL	body height	GCST007841
1	rs529979470	2:231404640	B3GNT7	5.671e-09	rs5268	4 x 10-55	NPPC	body height	GCST007841
1	rs529979470	2:231404640	B3GNT7	5.671e-09	rs6728302	8 x 10-44	DIS3L2	body height	GCST002702
1	rs529979470	2:231404640	B3GNT7	5.671e-09	rs10460436	8 x 10-39	DIS3L2, NPPC	body height	GCST002702
1	rs529979470	2:231404640	B3GNT7	5.671e-09	rs78198962	6 x 10-28	DIS3L2	BMI-adjusted waist circumference	GCST009867
1	rs529979470	2:231404640	B3GNT7	5.671e-09	rs58106596	1 x 10-27	PDE6D, PTMA	lymphocyte count	GCST90002320
1	rs529979470	2:231404640	B3GNT7	5.671e-09	rs749052	2 x 10-26	NPPC, DIS3L2	body height	GCST002647
1	rs529979470	2:231404640	B3GNT7	5.671e-09	rs58106596	2 x 10-25	PDE6D, PTMA	myeloid white cell count	GCST90002374
1	rs529979470	2:231404640	B3GNT7	5.671e-09	rs58106596	4 x 10-25	PDE6D, PTMA	lymphocyte count	GCST90002316
1	rs529979470	2:231404640	B3GNT7	5.671e-09	rs58106596	5 x 10-25	PDE6D, PTMA	myeloid white cell count	GCST90002378
1	rs529979470	2:231404640	B3GNT7	5.671e-09	rs11677466	3 x 10-23	DIS3L2	body height	GCST002647
1	rs529979470	2:231404640	B3GNT7	5.671e-09	rs6750050	2 x 10-22	LINC01907, RNU6-451P	lymphocyte count	GCST90002316
1	rs529979470	2:231404640	B3GNT7	5.671e-09	rs2580816	6 x 10-22	NPPC, DIS3L2	body height	GCST000817
1	rs529979470	2:231404640	B3GNT7	5.671e-09	rs6750050	3 x 10-20	LINC01907, RNU6-451P	lymphocyte count	GCST90002320
1	rs529979470	2:231404640	B3GNT7	5.671e-09	rs6750050	3 x 10-19	LINC01907, RNU6-451P	monocyte count	GCST90002393
1	rs529979470	2:231404640	B3GNT7	5.671e-09	rs6750050	3 x 10-19	LINC01907, RNU6-451P	lymphocyte count	GCST90002388
1	rs529979470	2:231404640	B3GNT7	5.671e-09	rs58106596	6 x 10-19	PDE6D, PTMA	monocyte count	GCST90002393
1	rs529979470	2:231404640	B3GNT7	5.671e-09	rs58106596	6 x 10-19	PDE6D, PTMA	lymphocyte count	GCST90002388
1	rs529979470	2:231404640	B3GNT7	5.671e-09	rs55729107	2 x 10-18	PTMA, PDE6D	leukocyte count	GCST90002407
1	rs529979470	2:231404640	B3GNT7	5.671e-09	rs3100609	3 x 10-18	DIS3L2	BMI-adjusted waist circumference	GCST009867
1	rs529979470	2:231404640	B3GNT7	5.671e-09	rs13002735	1 x 10-17	ZBTB8OSP2, B3GNT7	resting heart rate	GCST003818
1	rs529979470	2:231404640	B3GNT7	5.671e-09	rs6737291	3 x 10-15	NCL	body height	GCST008839
1	rs529979470	2:231404640	B3GNT7	5.671e-09	rs1058315	2 x 10-14	PTMA	leukocyte count	GCST007070
1	rs529979470	2:231404640	B3GNT7	5.671e-09	rs55729107	8 x 10-14	PTMA, PDE6D	neutrophil count	GCST90002351
1	rs529979470	2:231404640	B3GNT7	5.671e-09	rs10933394	1 x 10-13	ALPP, ECEL1P2	blood protein measurement	GCST006585
1	rs529979470	2:231404640	B3GNT7	5.671e-09	rs11682084	3 x 10-13	SP100	sex hormone-binding globulin measurement	GCST90012110
1	rs529979470	2:231404640	B3GNT7	5.671e-09	rs58106596	6 x 10-13	PDE6D, PTMA	lymphocyte count	GCST004627
1	rs529979470	2:231404640	B3GNT7	5.671e-09	rs60237566	7 x 10-13	ITM2C	mean corpuscular volume	GCST90002392
1	rs529979470	2:231404640	B3GNT7	5.671e-09	rs6750050	1 x 10-12	LINC01907, RNU6-451P	lymphocyte percentage of leukocytes	GCST90002389
1	rs529979470	2:231404640	B3GNT7	5.671e-09	rs60237566	1 x 10-12	ITM2C	mean corpuscular volume	GCST90002334
1	rs529979470	2:231404640	B3GNT7	5.671e-09	rs149870557	2 x 10-12	DIS3L2	BMI-adjusted waist circumference	GCST009867
1	rs529979470	2:231404640	B3GNT7	5.671e-09	rs60237566	2 x 10-12	ITM2C	mean corpuscular hemoglobin concentration	GCST90002322
1	rs529979470	2:231404640	B3GNT7	5.671e-09	rs60237566	2 x 10-12	ITM2C	mean corpuscular hemoglobin	GCST90002390
1	rs529979470	2:231404640	B3GNT7	5.671e-09	rs111551994	2 x 10-12	ECEL1P3, DIS3L2	body height	GCST008163
1	rs529979470	2:231404640	B3GNT7	5.671e-09	rs55729107	3 x 10-12	PTMA, PDE6D	neutrophil count	GCST90002355
1	rs529979470	2:231404640	B3GNT7	5.671e-09	rs60237566	4 x 10-12	ITM2C	mean corpuscular volume	GCST90002338
1	rs529979470	2:231404640	B3GNT7	5.671e-09	rs58117563	7 x 10-12	PDE6D, PTMA	monocyte percentage of leukocytes	GCST90002394
1	rs529979470	2:231404640	B3GNT7	5.671e-09	rs60237566	7 x 10-12	ITM2C	mean corpuscular hemoglobin concentration	GCST90002326
1	rs529979470	2:231404640	B3GNT7	5.671e-09	rs55729107	8 x 10-12	PTMA, PDE6D	neutrophil count	GCST90002398
1	rs529979470	2:231404640	B3GNT7	5.671e-09	rs11682084	2 x 10-11	SP100	sex hormone-binding globulin measurement	GCST90012111
1	rs529979470	2:231404640	B3GNT7	5.671e-09	rs10185460	4 x 10-11	DIS3L2, NPPC	balding measurement	GCST007020
1	rs529979470	2:231404640	B3GNT7	5.671e-09	rs4589746	5 x 10-11	AC068134.4, ECEL1P3	BMI-adjusted waist circumference	GCST009867
1	rs529979470	2:231404640	B3GNT7	5.671e-09	rs2580821	6 x 10-11	DIS3L2, NPPC	BMI-adjusted waist circumference, physical activity measurement	GCST004563
1	rs529979470	2:231404640	B3GNT7	5.671e-09	rs60237566	7 x 10-11	ITM2C	mean corpuscular volume	GCST90002397
1	rs529979470	2:231404640	B3GNT7	5.671e-09	rs10185460	8 x 10-11	DIS3L2, NPPC	BMI-adjusted waist circumference	GCST009867
1	rs529979470	2:231404640	B3GNT7	5.671e-09	rs115187146	8 x 10-11	DIS3L2	BMI-adjusted waist circumference	GCST009867
1	rs529979470	2:231404640	B3GNT7	5.671e-09	rs12620844	9 x 10-11	NCL	C-reactive protein measurement	GCST009777
1	rs529979470	2:231404640	B3GNT7	5.671e-09	rs2580821	1 x 10-10	DIS3L2, NPPC	BMI-adjusted waist circumference, physical activity measurement	GCST004562
1	rs529979470	2:231404640	B3GNT7	5.671e-09	rs79797223	1 x 10-10	NPPC, MIR1471	BMI-adjusted waist circumference	GCST009867
1	rs529979470	2:231404640	B3GNT7	5.671e-09	rs2595507	1 x 10-10	AC017104.1	monocyte count	GCST90002340
1	rs529979470	2:231404640	B3GNT7	5.671e-09	rs13030174	1 x 10-10	ZBTB8OSP2, B3GNT7	heart rate	GCST001969
1	rs529979470	2:231404640	B3GNT7	5.671e-09	rs4973517	2 x 10-10	DIS3L2	BMI-adjusted hip circumference	GCST004067
1	rs529979470	2:231404640	B3GNT7	5.671e-09	rs2595508	2 x 10-10	AC017104.1, ARMC9	monocyte percentage of leukocytes	GCST90002394
1	rs529979470	2:231404640	B3GNT7	5.671e-09	rs139989857	2 x 10-10	AC073476.3, MIR1471	red blood cell density measurement	GCST90002363
1	rs529979470	2:231404640	B3GNT7	5.671e-09	rs2580821	2 x 10-10	DIS3L2, NPPC	BMI-adjusted waist circumference, physical activity measurement	GCST004563
1	rs529979470	2:231404640	B3GNT7	5.671e-09	rs6750050	3 x 10-10	LINC01907, RNU6-451P	neutrophil percentage of leukocytes	GCST90002399
1	rs529979470	2:231404640	B3GNT7	5.671e-09	rs2580821	3 x 10-10	DIS3L2, NPPC	BMI-adjusted waist circumference, physical activity measurement	GCST004562
1	rs529979470	2:231404640	B3GNT7	5.671e-09	rs2580821	3 x 10-10	DIS3L2, NPPC	BMI-adjusted waist circumference, physical activity measurement	GCST004562
1	rs529979470	2:231404640	B3GNT7	5.671e-09	rs150147150	3 x 10-10	SP100	monocyte count	GCST90002340
1	rs529979470	2:231404640	B3GNT7	5.671e-09	rs13002735	3 x 10-10	ZBTB8OSP2, B3GNT7	monocyte count	GCST90002344
1	rs529979470	2:231404640	B3GNT7	5.671e-09	rs139989857	4 x 10-10	AC073476.3, MIR1471	red blood cell density measurement	GCST90002367
1	rs529979470	2:231404640	B3GNT7	5.671e-09	rs2580821	4 x 10-10	DIS3L2, NPPC	BMI-adjusted waist circumference, physical activity measurement	GCST004563
1	rs529979470	2:231404640	B3GNT7	5.671e-09	rs78198962	5 x 10-10	DIS3L2	lean body mass	GCST007063
1	rs529979470	2:231404640	B3GNT7	5.671e-09	rs60237566	1 x 10-9	ITM2C	mean reticulocyte volume	GCST90002396
1	rs529979470	2:231404640	B3GNT7	5.671e-09	rs6437061	1 x 10-9	DIS3L2	BMI-adjusted waist circumference, physical activity measurement	GCST004563
1	rs529979470	2:231404640	B3GNT7	5.671e-09	rs2580821	1 x 10-9	DIS3L2, NPPC	BMI-adjusted waist circumference, physical activity measurement	GCST004564
1	rs529979470	2:231404640	B3GNT7	5.671e-09	rs6437061	2 x 10-9	DIS3L2	BMI-adjusted waist circumference, physical activity measurement	GCST004562
1	rs529979470	2:231404640	B3GNT7	5.671e-09	rs116341888	2 x 10-9	DIS3L2	BMI-adjusted waist circumference	GCST009867
1	rs529979470	2:231404640	B3GNT7	5.671e-09	rs60237566	2 x 10-9	ITM2C	mean corpuscular hemoglobin	GCST007068
1	rs529979470	2:231404640	B3GNT7	5.671e-09	rs28578546	2 x 10-9	LINC00471, AC017104.6	body height	GCST007841
1	rs529979470	2:231404640	B3GNT7	5.671e-09	rs187368135	2 x 10-9	PDE6D	body height	GCST007841
1	rs529979470	2:231404640	B3GNT7	5.671e-09	rs6717918	3 x 10-9	DIS3L2	body height	GCST000431
1	rs529979470	2:231404640	B3GNT7	5.671e-09	rs58106596	3 x 10-9	PDE6D, PTMA	leukocyte count	GCST004610
1	rs529979470	2:231404640	B3GNT7	5.671e-09	rs60237566	3 x 10-9	ITM2C	erythrocyte count	GCST007069
1	rs529979470	2:231404640	B3GNT7	5.671e-09	rs139989857	3 x 10-9	AC073476.3, MIR1471	erythrocyte count	GCST90002403
1	rs529979470	2:231404640	B3GNT7	5.671e-09	rs2580821	5 x 10-9	DIS3L2, NPPC	BMI-adjusted waist circumference, physical activity measurement	GCST004564
1	rs529979470	2:231404640	B3GNT7	5.671e-09	rs6437001	5 x 10-9	PSMD1	white matter microstructure measurement	GCST009540
1	rs529979470	2:231404640	B3GNT7	5.671e-09	rs144699115	5 x 10-9	SPATA3	body height	GCST007841
1	rs529979470	2:231404640	B3GNT7	5.671e-09	rs16828074	6 x 10-9	NCL	attention deficit hyperactivity disorder	GCST002048
1	rs529979470	2:231404640	B3GNT7	5.671e-09	rs3116162	7 x 10-9	AC019130.1, DIS3L2	BMI-adjusted waist circumference, physical activity measurement	GCST004563
1	rs529979470	2:231404640	B3GNT7	5.671e-09	rs10933394	7 x 10-9	ALPP, ECEL1P2	BMI-adjusted waist circumference	GCST009867
1	rs529979470	2:231404640	B3GNT7	5.671e-09	rs13024268	7 x 10-9	RN7SL499P, TEX44	intelligence	GCST006250
1	rs529979470	2:231404640	B3GNT7	5.671e-09	rs11900720	9 x 10-9	NPPC	BMI-adjusted waist circumference	GCST009867
1	rs529979470	2:231404640	B3GNT7	5.671e-09	rs7565313	9 x 10-9	PSMD1, ARMC9	white matter microstructure measurement	GCST009540
1	rs529979470	2:231404640	B3GNT7	5.671e-09	rs7571816	9 x 10-9	DIS3L2	body height	GCST000611
1	rs529979470	2:231404640	B3GNT7	5.671e-09	rs3116162	1 x 10-8	AC019130.1, DIS3L2	BMI-adjusted waist circumference, physical activity measurement	GCST004562
1	rs529979470	2:231404640	B3GNT7	5.671e-09	rs143965725	1 x 10-8	DIS3L2	BMI-adjusted waist circumference	GCST009867
1	rs529979470	2:231404640	B3GNT7	5.671e-09	rs11635156 x rs1729077	2 x 10-8	AC009432.2 - LINC02852 x ARMC9	PHF-tau measurement	GCST010340
1	rs529979470	2:231404640	B3GNT7	5.671e-09	rs2580821	2 x 10-8	DIS3L2, NPPC	BMI-adjusted waist circumference, physical activity measurement	GCST004564
1	rs529979470	2:231404640	B3GNT7	5.671e-09	rs6437061	2 x 10-8	DIS3L2	BMI-adjusted waist circumference	GCST004063
1	rs529979470	2:231404640	B3GNT7	5.671e-09	rs12694861	2 x 10-8	SP140L, AC009949.1	systolic blood pressure	GCST007087
1	rs529979470	2:231404640	B3GNT7	5.671e-09	rs10179086	2 x 10-8	AC073476.3, MIR1471	body mass index	GCST009003
1	rs529979470	2:231404640	B3GNT7	5.671e-09	rs6750795	2 x 10-8	LINC00471	body height	GCST001956
1	rs529979470	2:231404640	B3GNT7	5.671e-09	rs7571816	2 x 10-8	DIS3L2	body height	GCST008053
1	rs529979470	2:231404640	B3GNT7	5.671e-09	rs2595508	2 x 10-8	AC017104.1, ARMC9	electrocardiography	GCST010796
1	rs529979470	2:231404640	B3GNT7	5.671e-09	rs12993696	2 x 10-8	B3GNT7, ZBTB8OSP2	vital capacity	GCST007081
1	rs529979470	2:231404640	B3GNT7	5.671e-09	rs2580820	2 x 10-8	DIS3L2, NPPC	vital capacity	GCST007081
1	rs529979470	2:231404640	B3GNT7	5.671e-09	rs143178398	3 x 10-8	DIS3L2, AC019130.1	BMI-adjusted waist circumference	GCST009867
1	rs529979470	2:231404640	B3GNT7	5.671e-09	rs3103267	3 x 10-8	DIS3L2	body height	GCST001956
1	rs529979470	2:231404640	B3GNT7	5.671e-09	rs3116168	3 x 10-8	DIS3L2	body height	GCST008053
1	rs529979470	2:231404640	B3GNT7	5.671e-09	rs10210351	4 x 10-8	AC017104.4, NCL	balding measurement	GCST007038
1	rs529979470	2:231404640	B3GNT7	5.671e-09	rs7564129	4 x 10-8	PSMD1	white matter microstructure measurement	GCST009538
1	rs529979470	2:231404640	B3GNT7	5.671e-09	rs4018034	4 x 10-8	ARMC9	white matter microstructure measurement	GCST009540
1	rs529979470	2:231404640	B3GNT7	5.671e-09	rs4340504	4 x 10-8	RPL23AP26, AC104634.1	adolescent idiopathic scoliosis	GCST006287
1	rs529979470	2:231404640	B3GNT7	5.671e-09	rs3103267	4 x 10-8	DIS3L2	body height	GCST008053
1	rs529979470	2:231404640	B3GNT7	5.671e-09	rs28845026	5 x 10-8	AC068134.4, ECEL1P3	response to aromatase inhibitor, estrogen-receptor positive breast cancer	GCST007664
1	rs529979470	2:231404640	B3GNT7	5.671e-09	rs12619154 x rs17380117	5 x 10-8	RN7SL499P - PTMA x RPL13P2 - CD40	PHF-tau measurement	GCST010340
1	rs529979470	2:231404640	B3GNT7	5.671e-09	rs7574893	5 x 10-8	DIS3L2	body height	GCST008163
1	rs529979470	2:231404640	B3GNT7	5.671e-09	rs2595508	5 x 10-8	AC017104.1, ARMC9	electrocardiography	GCST010796
2	rs11130215	3:4984323	BHLHE40	8.99e-10	rs6787391	9 x 10-19	ITPR1	breast carcinoma	GCST004988
2	rs11130215	3:4984323	BHLHE40	8.99e-10	rs6762644	4 x 10-18	ITPR1	breast carcinoma	GCST004988
2	rs11130215	3:4984323	BHLHE40	8.99e-10	rs795288	3 x 10-16	SUMF1	Abnormality of refraction	GCST010002
2	rs11130215	3:4984323	BHLHE40	8.99e-10	rs2053500	3 x 10-15	AC018816.1	serum gamma-glutamyl transferase measurement	GCST006019
2	rs11130215	3:4984323	BHLHE40	8.99e-10	rs2053500	1 x 10-14	AC018816.1	serum gamma-glutamyl transferase measurement	GCST011349
2	rs11130215	3:4984323	BHLHE40	8.99e-10	rs304023	2 x 10-14	ITPR1	FEV/FEC ratio	GCST007080
2	rs11130215	3:4984323	BHLHE40	8.99e-10	rs7630477 x rs7039988	4 x 10-14	NAALADL2 x RNU6-694P - SLC1A1	PHF-tau measurement	GCST010340
2	rs11130215	3:4984323	BHLHE40	8.99e-10	rs17068673 x rs2170004	1 x 10-12	CSMD1 x CNTN4	PHF-tau measurement	GCST010340
2	rs11130215	3:4984323	BHLHE40	8.99e-10	rs6762644	2 x 10-12	ITPR1	breast carcinoma	GCST001937
2	rs11130215	3:4984323	BHLHE40	8.99e-10	rs75898076	3 x 10-12	ITPR1	C-reactive protein measurement	GCST009777
2	rs11130215	3:4984323	BHLHE40	8.99e-10	rs75898076	5 x 10-12	ITPR1	hematocrit	GCST90002304
2	rs11130215	3:4984323	BHLHE40	8.99e-10	rs6762644	9 x 10-12	ITPR1	breast carcinoma	GCST004950
2	rs11130215	3:4984323	BHLHE40	8.99e-10	rs6800190	2 x 10-11	AC026202.1, AC087857.1	sleep duration, triglyceride measurement	GCST009364
2	rs11130215	3:4984323	BHLHE40	8.99e-10	rs6762644	6 x 10-11	ITPR1	breast carcinoma	GCST007236
2	rs11130215	3:4984323	BHLHE40	8.99e-10	rs13097571 x rs780313	6 x 10-11	AC026202.1 - AC087857.1 x LINC02463	PHF-tau measurement	GCST010340
2	rs11130215	3:4984323	BHLHE40	8.99e-10	rs75898076	1 x 10-10	ITPR1	hemoglobin measurement	GCST90002310
2	rs11130215	3:4984323	BHLHE40	8.99e-10	rs13313995	1 x 10-10	ITPR1	balding measurement	GCST007020
2	rs11130215	3:4984323	BHLHE40	8.99e-10	rs9812100	2 x 10-10	ITPR1	triglyceride measurement	GCST010244
2	rs11130215	3:4984323	BHLHE40	8.99e-10	rs7639927	3 x 10-10	ITPR1	lymphocyte count	GCST90002320
2	rs11130215	3:4984323	BHLHE40	8.99e-10	rs4685771	3 x 10-10	ITPR1	calcium measurement	GCST005982
2	rs11130215	3:4984323	BHLHE40	8.99e-10	rs775903554	3 x 10-10	ITPR1-DT, SUMF1	heel bone mineral density	GCST006433
2	rs11130215	3:4984323	BHLHE40	8.99e-10	rs13076468	4 x 10-10	BHLHE40	Thyroid preparation use measurement	GCST007932
2	rs11130215	3:4984323	BHLHE40	8.99e-10	rs4479577	5 x 10-10	AC087857.1, AC026202.1	smoking initiation	GCST008810
2	rs11130215	3:4984323	BHLHE40	8.99e-10	rs7428218	6 x 10-10	BHLHE40-AS1	autoimmune thyroid disease	GCST010571
2	rs11130215	3:4984323	BHLHE40	8.99e-10	rs75898076	1 x 10-9	ITPR1	hematocrit	GCST90002383
2	rs11130215	3:4984323	BHLHE40	8.99e-10	rs4685724 x rs9682918	1 x 10-9	AC023480.1, SUMF1 x CLSTN2	age-related hearing impairment	GCST002487
2	rs11130215	3:4984323	BHLHE40	8.99e-10	rs6786081	2 x 10-9	ITPR1	vital capacity	GCST007081
2	rs11130215	3:4984323	BHLHE40	8.99e-10	rs72997390	2 x 10-9	ITPR1	body height	GCST007841
2	rs11130215	3:4984323	BHLHE40	8.99e-10	rs11715919	2 x 10-9	RNF10P1, BHLHE40	balding measurement	GCST007020
2	rs11130215	3:4984323	BHLHE40	8.99e-10	rs6020772 x rs12487118	2 x 10-9	BCAS4 x AC026202.1 - AC087857.1	PHF-tau measurement	GCST010340
2	rs11130215	3:4984323	BHLHE40	8.99e-10	rs13076468	3 x 10-9	BHLHE40	hypothyroidism	GCST007073
2	rs11130215	3:4984323	BHLHE40	8.99e-10	rs1869244	3 x 10-9	AC087857.1, AC026202.1	smoking initiation	GCST007603
2	rs11130215	3:4984323	BHLHE40	8.99e-10	rs2819574	4 x 10-9	SUMF1, ITPR1-DT	heel bone mineral density	GCST007066
2	rs11130215	3:4984323	BHLHE40	8.99e-10	rs542036 x rs458381	5 x 10-9	TGM5 x EDEM1 - MIR4790	PHF-tau measurement	GCST010340
2	rs11130215	3:4984323	BHLHE40	8.99e-10	rs4479577	8 x 10-9	AC087857.1, AC026202.1	smoking status measurement	GCST007085
2	rs11130215	3:4984323	BHLHE40	8.99e-10	rs17013544 x rs310712	8 x 10-9	HSP90AB3P - AC131944.1 x SUMF1, AC023483.1	PHF-tau measurement	GCST010340
2	rs11130215	3:4984323	BHLHE40	8.99e-10	rs931302	9 x 10-9	SUMF1	age at onset, Myopia, refractive error measurement	GCST006291
2	rs11130215	3:4984323	BHLHE40	8.99e-10	rs4479577	1 x 10-8	AC087857.1, AC026202.1	smoking behavior	GCST007327
2	rs11130215	3:4984323	BHLHE40	8.99e-10	rs11721059	1 x 10-8	AC087857.1, AC026202.1	smoking status measurement	GCST007468
2	rs11130215	3:4984323	BHLHE40	8.99e-10	rs9812100	2 x 10-8	ITPR1	triglyceride measurement	GCST010173
2	rs11130215	3:4984323	BHLHE40	8.99e-10	rs7528514 x rs1038639	2 x 10-8	AC138393.2 - RN7SKP49 x ITPR1	PHF-tau measurement	GCST010340
2	rs11130215	3:4984323	BHLHE40	8.99e-10	rs4684433	3 x 10-8	ITPR1	uterine fibroid	GCST006462
2	rs11130215	3:4984323	BHLHE40	8.99e-10	rs17041333	3 x 10-8	ITPR1, EGOT	smoking behavior, 3-hydroxy-1-methylpropylmercapturic acid measurement	GCST002957
2	rs11130215	3:4984323	BHLHE40	8.99e-10	rs12497013	3 x 10-8	BHLHE40, RNF10P1	alkaline phosphatase measurement	GCST90011900
2	rs11130215	3:4984323	BHLHE40	8.99e-10	rs901850	3 x 10-8	ITPR1	grip strength measurement	GCST005830
2	rs11130215	3:4984323	BHLHE40	8.99e-10	rs484696 x rs1522116	4 x 10-8	AC026415.1 - AC010451.3 x PEX5L, AC092939.1	PHF-tau measurement	GCST010340
2	rs11130215	3:4984323	BHLHE40	8.99e-10	rs1358913 x rs11130036	5 x 10-8	PALM2AKAP2 x ITPR1	neurofibrillary tangles measurement	GCST010343
2	rs11130215	3:4984323	BHLHE40	8.99e-10	rs2470653	5 x 10-8	AC087857.1, AC026202.1	diverticular disease	GCST006479
2	rs11130215	3:4984323	BHLHE40	8.99e-10	rs17404496 x rs13082809	5 x 10-8	CSMD1 x AC091212.1 - ACTG1P13	PHF-tau measurement	GCST010340
2	rs11130215	3:4984323	BHLHE40	8.99e-10	rs148064379	5 x 10-8	AC026202.1, AC087857.1	response to bronchodilator, FEV/FEC ratio	GCST003264
4	rs368546772	3:71331371	FOXP1	3.763e-10	rs7644362A	3 x 10-289	PROK2	blood protein measurement	GCST006585
4	rs368546772	3:71331371	FOXP1	3.763e-10	rs17699658	2 x 10-39	AC097634.4, FOXP1	mean reticulocyte volume	GCST90002396
4	rs368546772	3:71331371	FOXP1	3.763e-10	rs17699658	2 x 10-32	AC097634.4, FOXP1	mean corpuscular volume	GCST90002334
4	rs368546772	3:71331371	FOXP1	3.763e-10	rs55736314	4 x 10-32	FOXP1, AC097634.4	self reported educational attainment	GCST006571
4	rs368546772	3:71331371	FOXP1	3.763e-10	rs17699658	2 x 10-30	AC097634.4, FOXP1	mean corpuscular volume	GCST90002392
4	rs368546772	3:71331371	FOXP1	3.763e-10	rs17699658	7 x 10-30	AC097634.4, FOXP1	mean corpuscular volume	GCST90002397
4	rs368546772	3:71331371	FOXP1	3.763e-10	rs71298382	3 x 10-29	AC097634.4, FOXP1	neutrophil percentage of leukocytes	GCST90002399
4	rs368546772	3:71331371	FOXP1	3.763e-10	rs17699658	4 x 10-28	AC097634.4, FOXP1	mean corpuscular hemoglobin concentration	GCST90002322
4	rs368546772	3:71331371	FOXP1	3.763e-10	rs17699658	4 x 10-27	AC097634.4, FOXP1	mean corpuscular hemoglobin	GCST90002390
4	rs368546772	3:71331371	FOXP1	3.763e-10	rs55736314	5 x 10-27	FOXP1, AC097634.4	self reported educational attainment	GCST006442
4	rs368546772	3:71331371	FOXP1	3.763e-10	rs34778241	9 x 10-24	EIF4E3, AC097634.4	monocyte percentage of leukocytes	GCST90002394
4	rs368546772	3:71331371	FOXP1	3.763e-10	rs35483362	3 x 10-22	AC097634.4, FOXP1	self reported educational attainment	GCST006442
4	rs368546772	3:71331371	FOXP1	3.763e-10	rs35480566	1 x 10-20	AC097634.4, FOXP1	vital capacity	GCST007429
4	rs368546772	3:71331371	FOXP1	3.763e-10	rs1522554	3 x 10-19	RNU6-281P, FOXP1	FEV/FEC ratio	GCST007080
4	rs368546772	3:71331371	FOXP1	3.763e-10	rs35480566	2 x 10-16	AC097634.4, FOXP1	forced expiratory volume	GCST007432
4	rs368546772	3:71331371	FOXP1	3.763e-10	rs34778241	5 x 10-16	EIF4E3, AC097634.4	monocyte count	GCST90002340
4	rs368546772	3:71331371	FOXP1	3.763e-10	rs831070	5 x 10-16	FOXP1, AC097634.4	lymphocyte count	GCST90002388
4	rs368546772	3:71331371	FOXP1	3.763e-10	rs831070	5 x 10-16	FOXP1, AC097634.4	monocyte count	GCST90002393
4	rs368546772	3:71331371	FOXP1	3.763e-10	rs13094887	3 x 10-15	RNU6-281P, FOXP1	alcohol consumption measurement	GCST007472
4	rs368546772	3:71331371	FOXP1	3.763e-10	rs830620	8 x 10-15	AC097634.4	high density lipoprotein cholesterol measurement	GCST010242
4	rs368546772	3:71331371	FOXP1	3.763e-10	rs34778241	2 x 10-14	EIF4E3, AC097634.4	monocyte percentage of leukocytes	GCST004609
4	rs368546772	3:71331371	FOXP1	3.763e-10	rs6763648	1 x 10-13	HMGB1P36, RNU6-281P	smoking status measurement	GCST007468
4	rs368546772	3:71331371	FOXP1	3.763e-10	rs11915371	2 x 10-13	SAMMSON	body mass index	GCST009001
4	rs368546772	3:71331371	FOXP1	3.763e-10	rs11915371	2 x 10-13	SAMMSON	body mass index	GCST009004
4	rs368546772	3:71331371	FOXP1	3.763e-10	rs17699658	6 x 10-13	AC097634.4, FOXP1	mean corpuscular volume	GCST004602
4	rs368546772	3:71331371	FOXP1	3.763e-10	rs13061869	2 x 10-12	FOXP1, AC097634.4	lymphocyte percentage of leukocytes	GCST90002389
4	rs368546772	3:71331371	FOXP1	3.763e-10	rs71621907	3 x 10-12	RNU6-281P, FOXP1	intraocular pressure measurement	GCST005580
4	rs368546772	3:71331371	FOXP1	3.763e-10	rs7624274	5 x 10-12	AC097634.4, FOXP1	mathematical ability	GCST006574
4	rs368546772	3:71331371	FOXP1	3.763e-10	rs17699658	6 x 10-12	AC097634.4, FOXP1	mean corpuscular hemoglobin	GCST004630
4	rs368546772	3:71331371	FOXP1	3.763e-10	rs11915371	7 x 10-12	SAMMSON	self reported educational attainment	GCST90011874
4	rs368546772	3:71331371	FOXP1	3.763e-10	rs77877421	1 x 10-11	FOXP1, AC097634.4	optic disc size measurement	GCST009462
4	rs368546772	3:71331371	FOXP1	3.763e-10	rs9815974	2 x 10-11	AC097634.4, FOXP1	eosinophil percentage of leukocytes	GCST90002382
4	rs368546772	3:71331371	FOXP1	3.763e-10	rs2196356	2 x 10-11	RNU6-281P, FOXP1	smoking status measurement	GCST007474
4	rs368546772	3:71331371	FOXP1	3.763e-10	rs7619082	2 x 10-11	SAMMSON	mathematical ability	GCST006573
4	rs368546772	3:71331371	FOXP1	3.763e-10	rs1529675	5 x 10-11	AC097634.3, AC097634.4	smoking cessation	GCST007464
4	rs368546772	3:71331371	FOXP1	3.763e-10	rs17737336	7 x 10-11	COX6CP6, AC104633.2	leukocyte count	GCST90002407
4	rs368546772	3:71331371	FOXP1	3.763e-10	rs71298382	8 x 10-11	AC097634.4, FOXP1	neutrophil percentage of leukocytes	GCST004633
4	rs368546772	3:71331371	FOXP1	3.763e-10	rs17008972	8 x 10-11	EIF4E3, AC097634.4	apolipoprotein A 1 measurement	GCST010241
4	rs368546772	3:71331371	FOXP1	3.763e-10	rs34552401	9 x 10-11	RNU6-281P, FOXP1	intraocular pressure measurement	GCST005580
4	rs368546772	3:71331371	FOXP1	3.763e-10	rs13094887	9 x 10-11	RNU6-281P, FOXP1	alcohol consumption measurement	GCST007461
4	rs368546772	3:71331371	FOXP1	3.763e-10	rs55716899	1 x 10-10	FOXP1, AC097634.4	diet measurement	GCST010140
4	rs368546772	3:71331371	FOXP1	3.763e-10	rs55716899	1 x 10-10	FOXP1, AC097634.4	diet measurement	GCST010135
4	rs368546772	3:71331371	FOXP1	3.763e-10	rs62246017	1 x 10-10	AC097634.4, FOXP1	smoking status measurement	GCST007468
4	rs368546772	3:71331371	FOXP1	3.763e-10	rs4974291	1 x 10-10	SAMMSON	self reported educational attainment	GCST006442
4	rs368546772	3:71331371	FOXP1	3.763e-10	rs2193551	1 x 10-10	SAMMSON	mathematical ability	GCST006569
4	rs368546772	3:71331371	FOXP1	3.763e-10	rs9828629	2 x 10-10	FOXP1, AC097634.4	multiple sclerosis	GCST005531
4	rs368546772	3:71331371	FOXP1	3.763e-10	rs6779258	2 x 10-10	FOXP1, AC097634.4	intelligence	GCST005316
4	rs368546772	3:71331371	FOXP1	3.763e-10	rs17737336	3 x 10-10	COX6CP6, AC104633.2	myeloid white cell count	GCST90002374
4	rs368546772	3:71331371	FOXP1	3.763e-10	rs66535358	4 x 10-10	AC097634.4, FOXP1	FEV/FEC ratio	GCST007080
4	rs368546772	3:71331371	FOXP1	3.763e-10	rs6779258	9 x 10-10	FOXP1, AC097634.4	schizophrenia, intelligence, self reported educational attainment	GCST008595
4	rs368546772	3:71331371	FOXP1	3.763e-10	rs56151722	9 x 10-10	AC097634.4, FOXP1	intelligence	GCST006269
4	rs368546772	3:71331371	FOXP1	3.763e-10	rs17718831	1 x 10-9	FOXP1, AC097634.4	cortical surface area measurement	GCST010282
4	rs368546772	3:71331371	FOXP1	3.763e-10	rs7647190	1 x 10-9	AC097634.4, FOXP1	body height	GCST008163
4	rs368546772	3:71331371	FOXP1	3.763e-10	rs9809213	1 x 10-9	AC134508.2	intelligence, self reported educational attainment	GCST005141
4	rs368546772	3:71331371	FOXP1	3.763e-10	rs3846030	1 x 10-9	AC097634.4, FOXP1	self reported educational attainment	GCST90011874
4	rs368546772	3:71331371	FOXP1	3.763e-10	rs853866	1 x 10-9	AC097634.3, AC097634.4	cigarettes per day measurement	GCST007463
4	rs368546772	3:71331371	FOXP1	3.763e-10	rs4676964	2 x 10-9	AC097634.4, FOXP1	diet measurement	GCST010141
4	rs368546772	3:71331371	FOXP1	3.763e-10	rs34778241	2 x 10-9	EIF4E3, AC097634.4	mosaic loss of chromosome Y measurement	GCST009066
4	rs368546772	3:71331371	FOXP1	3.763e-10	rs59967356	2 x 10-9	AC097634.3, AC097634.4	self reported educational attainment	GCST006442
4	rs368546772	3:71331371	FOXP1	3.763e-10	rs13100114	2 x 10-9	FOXP1, AC097634.4	leukocyte count	GCST90002407
4	rs368546772	3:71331371	FOXP1	3.763e-10	rs830627	3 x 10-9	AC097634.3, AC097634.4	gait measurement	GCST011122
4	rs368546772	3:71331371	FOXP1	3.763e-10	rs62246017	3 x 10-9	AC097634.4, FOXP1	smoking status measurement	GCST007474
4	rs368546772	3:71331371	FOXP1	3.763e-10	rs13070279	4 x 10-9	PROK2	monocyte count	GCST004625
4	rs368546772	3:71331371	FOXP1	3.763e-10	rs55736314	4 x 10-9	FOXP1, AC097634.4	intelligence, self reported educational attainment	GCST005141
4	rs368546772	3:71331371	FOXP1	3.763e-10	rs1529675	5 x 10-9	AC097634.3, AC097634.4	intelligence	GCST006250
4	rs368546772	3:71331371	FOXP1	3.763e-10	rs1852922	6 x 10-9	FOXP1, RNU6-281P	apolipoprotein A 1 measurement	GCST010241
4	rs368546772	3:71331371	FOXP1	3.763e-10	rs9809213	9 x 10-9	AC134508.2	intelligence	GCST005142
4	rs368546772	3:71331371	FOXP1	3.763e-10	rs17655548	1 x 10-8	AC097634.4, FOXP1	chronotype measurement	GCST007576
4	rs368546772	3:71331371	FOXP1	3.763e-10	rs6803008	1 x 10-8	AC097634.4, FOXP1	schizophrenia, autism spectrum disorder	GCST004521
4	rs368546772	3:71331371	FOXP1	3.763e-10	rs6801781	1 x 10-8	FOXP1, AC097634.3, AC097634.4	risk-taking behaviour	GCST007325
4	rs368546772	3:71331371	FOXP1	3.763e-10	rs11708540	2 x 10-8	AC104633.1, SAMMSON	body height	GCST010988
4	rs368546772	3:71331371	FOXP1	3.763e-10	rs4677030	2 x 10-8	AC097634.4, FOXP1	facial morphology measurement	GCST011429
4	rs368546772	3:71331371	FOXP1	3.763e-10	rs13093886	2 x 10-8	FOXP1, RNU6-281P	alcohol consumption measurement	GCST010543
4	rs368546772	3:71331371	FOXP1	3.763e-10	rs12494424	2 x 10-8	SAMMSON	type II diabetes mellitus	GCST010557
4	rs368546772	3:71331371	FOXP1	3.763e-10	rs11720523	2 x 10-8	AC097634.4, FOXP1	cognitive function measurement, self reported educational attainment	GCST90011875
4	rs368546772	3:71331371	FOXP1	3.763e-10	rs114564188	2 x 10-8	FOXP1, AC097634.4	electrocardiography	GCST010796
4	rs368546772	3:71331371	FOXP1	3.763e-10	rs67000219	3 x 10-8	AC097634.4, FOXP1	chronotype measurement	GCST007983
4	rs368546772	3:71331371	FOXP1	3.763e-10	rs72959604	3 x 10-8	LINC00870, LINC00877, AC112219.1	protein measurement	GCST011427
4	rs368546772	3:71331371	FOXP1	3.763e-10	rs4677137	4 x 10-8	AC134508.2, LINC00877	electrocardiography	GCST010796
4	rs368546772	3:71331371	FOXP1	3.763e-10	rs114564188	4 x 10-8	FOXP1, AC097634.4	electrocardiography	GCST010796
5	rs4580527	3:101539934	SENP7	8.353e-09	rs4683900	6 x 10-44	SENP7	mosaic loss of chromosome Y measurement	GCST009067
5	rs4580527	3:101539934	SENP7	8.353e-09	rs17398137	4 x 10-26	ABI3BP	optic disc size measurement	GCST009462
5	rs4580527	3:101539934	SENP7	8.353e-09	rs13088318	3 x 10-21	TRMT10C, FAM172BP	mean corpuscular volume	GCST90002338
5	rs4580527	3:101539934	SENP7	8.353e-09	rs10936664	2 x 10-20	SENP7	mean corpuscular volume	GCST90002334
5	rs4580527	3:101539934	SENP7	8.353e-09	rs4618204	2 x 10-20	TRMT10C	eosinophil count	GCST90002302
5	rs4580527	3:101539934	SENP7	8.353e-09	rs13062095	7 x 10-20	TRMT10C, FAM172BP	eosinophil count	GCST007065
5	rs4580527	3:101539934	SENP7	8.353e-09	rs4618204	1 x 10-19	TRMT10C	eosinophil count	GCST90002298
5	rs4580527	3:101539934	SENP7	8.353e-09	rs17487	6 x 10-19	SENP7, IMPG2	mean corpuscular hemoglobin concentration	GCST90002322
5	rs4580527	3:101539934	SENP7	8.353e-09	rs4683900	8 x 10-19	SENP7	mosaic loss of chromosome Y measurement	GCST009066
5	rs4580527	3:101539934	SENP7	8.353e-09	rs4618204	2 x 10-18	TRMT10C	eosinophil percentage of leukocytes	GCST90002382
5	rs4580527	3:101539934	SENP7	8.353e-09	rs4618204	1 x 10-17	TRMT10C	eosinophil count	GCST90002381
5	rs4580527	3:101539934	SENP7	8.353e-09	rs13088318	3 x 10-17	TRMT10C, FAM172BP	heel bone mineral density	GCST006433
5	rs4580527	3:101539934	SENP7	8.353e-09	rs9859077	3 x 10-17	SENP7	red blood cell density measurement	GCST90002363
5	rs4580527	3:101539934	SENP7	8.353e-09	rs13089552	1 x 10-16	IMPG2	mean corpuscular hemoglobin concentration	GCST90002326
5	rs4580527	3:101539934	SENP7	8.353e-09	rs9859077	1 x 10-16	SENP7	mean corpuscular hemoglobin	GCST007068
5	rs4580527	3:101539934	SENP7	8.353e-09	rs13088318	6 x 10-16	TRMT10C, FAM172BP	heel bone mineral density	GCST007066
5	rs4580527	3:101539934	SENP7	8.353e-09	rs522749	8 x 10-16	IMPG2	mean corpuscular hemoglobin	GCST90002390
5	rs4580527	3:101539934	SENP7	8.353e-09	rs9859077	1 x 10-15	SENP7	red blood cell density measurement	GCST90002367
5	rs4580527	3:101539934	SENP7	8.353e-09	rs11923667	2 x 10-15	TRMT10C, FAM172BP	diastolic blood pressure	GCST006630
5	rs4580527	3:101539934	SENP7	8.353e-09	rs11379581	4 x 10-15	SENP7	platelet count	GCST90002357
5	rs4580527	3:101539934	SENP7	8.353e-09	rs13088318	6 x 10-15	TRMT10C, FAM172BP	heel bone mineral density	GCST006979
5	rs4580527	3:101539934	SENP7	8.353e-09	rs17487	1 x 10-14	SENP7, IMPG2	mean corpuscular volume	GCST90002392
5	rs4580527	3:101539934	SENP7	8.353e-09	rs4928102 rs1965214 rs2595907 rs2713768 rs10936464 rs2713770 rs9811022 rs1449302 rs2595904 rs2713798 rs7611522 rs17399603 rs13060756 rs9873202 rs16843148 rs1449305 rs41386544 rs2713769 rs16843153 rs2713758 rs16843128	7 x 10-14	ABI3BP - ACTR3P3; ABI3BP; ABI3BP - ACTR3P3; ABI3BP - ACTR3P3; ABI3BP - ACTR3P3; ABI3BP - ACTR3P3; ABI3BP - ACTR3P3; ABI3BP - ACTR3P3; ABI3BP - ACTR3P3; ABI3BP - ACTR3P3; ABI3BP - ACTR3P3; ABI3BP - ACTR3P3; ABI3BP - ACTR3P3; ABI3BP - ACTR3P3; ABI3BP - ACTR3P3; ABI3BP - ACTR3P3; ABI3BP - ACTR3P3; ABI3BP - ACTR3P3; ABI3BP - ACTR3P3; ABI3BP; ABI3BP - ACTR3P3	acute myeloid leukemia	GCST008413
5	rs4580527	3:101539934	SENP7	8.353e-09	rs9859077	4 x 10-13	SENP7	erythrocyte count	GCST007069
5	rs4580527	3:101539934	SENP7	8.353e-09	rs9859077	5 x 10-13	SENP7	erythrocyte count	GCST90002403
5	rs4580527	3:101539934	SENP7	8.353e-09	rs56290975	9 x 10-13	SENP7	diastolic blood pressure	GCST007268
5	rs4580527	3:101539934	SENP7	8.353e-09	rs9861774	9 x 10-13	SENP7	platelet count	GCST90002361
5	rs4580527	3:101539934	SENP7	8.353e-09	rs36081020	2 x 10-12	SENP7	platelet crit	GCST90002400
5	rs4580527	3:101539934	SENP7	8.353e-09	rs7610102	3 x 10-12	TRMT10C, FAM172BP	platelet count	GCST90002402
5	rs4580527	3:101539934	SENP7	8.353e-09	rs145898511	4 x 10-12	SENP7	risk-taking behaviour	GCST007323
5	rs4580527	3:101539934	SENP7	8.353e-09	rs9843102	5 x 10-12	ABI3BP	optic disc area measurement	GCST004076
5	rs4580527	3:101539934	SENP7	8.353e-09	rs9828061	7 x 10-12	ABI3BP	joint hypermobility measurement	GCST003998
5	rs4580527	3:101539934	SENP7	8.353e-09	rs17398137	9 x 10-12	ABI3BP	cup-to-disc ratio measurement	GCST009724
5	rs4580527	3:101539934	SENP7	8.353e-09	rs115920108	2 x 10-11	ABI3BP	protein measurement	GCST011427
5	rs4580527	3:101539934	SENP7	8.353e-09	rs9838540	2 x 10-11	ZPLD1	adolescent idiopathic scoliosis	GCST006287
5	rs4580527	3:101539934	SENP7	8.353e-09	rs145622189	2 x 10-11	TMEM45A	protein measurement	GCST011427
5	rs4580527	3:101539934	SENP7	8.353e-09	rs62280667	2 x 10-10	SENP7	alkaline phosphatase measurement	GCST90011900
5	rs4580527	3:101539934	SENP7	8.353e-09	rs7637230	2 x 10-10	LINC02085	psoriasis	GCST002889
5	rs4580527	3:101539934	SENP7	8.353e-09	rs13088318	3 x 10-10	TRMT10C, FAM172BP	mosaic loss of chromosome Y measurement	GCST009375
5	rs4580527	3:101539934	SENP7	8.353e-09	rs13062095	5 x 10-10	TRMT10C, FAM172BP	neutrophil percentage of granulocytes	GCST004623
5	rs4580527	3:101539934	SENP7	8.353e-09	rs6775091	5 x 10-10	SENP7	appendicular lean mass	GCST009577
5	rs4580527	3:101539934	SENP7	8.353e-09	rs115920108	5 x 10-10	ABI3BP	protein measurement	GCST011427
5	rs4580527	3:101539934	SENP7	8.353e-09	rs532797767	6 x 10-10	ABI3BP	sex hormone-binding globulin measurement	GCST90012110
5	rs4580527	3:101539934	SENP7	8.353e-09	rs78229644	7 x 10-10	AC084198.1, AC084198.2	body height	GCST008839
5	rs4580527	3:101539934	SENP7	8.353e-09	rs9827694	9 x 10-10	ABI3BP	cup-to-disc ratio measurement	GCST009723
5	rs4580527	3:101539934	SENP7	8.353e-09	rs847003x rs1707574	9 x 10-10	SOBP - AL096816.1 x LINC02085	PHF-tau measurement	GCST010340
5	rs4580527	3:101539934	SENP7	8.353e-09	rs4325907	2 x 10-9	LINC02085, ZPLD1	multiple sclerosis	GCST009597
5	rs4580527	3:101539934	SENP7	8.353e-09	rs149727694	2 x 10-9	SENP7	mean corpuscular hemoglobin	GCST004630
5	rs4580527	3:101539934	SENP7	8.353e-09	rs13062095	2 x 10-9	TRMT10C, FAM172BP	eosinophil percentage of granulocytes	GCST004617
5	rs4580527	3:101539934	SENP7	8.353e-09	rs9843102	2 x 10-9	ABI3BP	optic disc area measurement	GCST004076
5	rs4580527	3:101539934	SENP7	8.353e-09	rs9860250	2 x 10-9	ABI3BP	optic disc area measurement	GCST002763
5	rs4580527	3:101539934	SENP7	8.353e-09	rs12345677x rs956459	2 x 10-9	ARL2BPP7 - RNU6-329P x AC024559.2	PHF-tau measurement	GCST010340
5	rs4580527	3:101539934	SENP7	8.353e-09	rs17483139x rs1707574	2 x 10-9	DTWD1 - AC025040.2 x LINC02085	PHF-tau measurement	GCST010340
5	rs4580527	3:101539934	SENP7	8.353e-09	rs7139044x rs41468946	3 x 10-9	SPIC - MYBPC1 x AC022498.1	neurofibrillary tangles measurement	GCST010343
5	rs4580527	3:101539934	SENP7	8.353e-09	rs1672385x rs2723359	5 x 10-9	AC020651.2 x AADACL2-AS1	diffuse plaque measurement	GCST010341
5	rs4580527	3:101539934	SENP7	8.353e-09	rs10030146x rs2688665	5 x 10-9	EMCN x SH3BP5	diffuse plaque measurement	GCST010341
5	rs4580527	3:101539934	SENP7	8.353e-09	rs148396311	6 x 10-9	SENP7	protein measurement	GCST011427
5	rs4580527	3:101539934	SENP7	8.353e-09	rs13062095	6 x 10-9	TRMT10C, FAM172BP	eosinophil percentage of leukocytes	GCST004600
5	rs4580527	3:101539934	SENP7	8.353e-09	rs13062095	7 x 10-9	TRMT10C, FAM172BP	body height	GCST007841
5	rs4580527	3:101539934	SENP7	8.353e-09	rs75064168	8 x 10-9	ZPLD1	C-reactive protein measurement	GCST009777
5	rs4580527	3:101539934	SENP7	8.353e-09	rs532797767	8 x 10-9	ABI3BP	sex hormone-binding globulin measurement	GCST90012111
5	rs4580527	3:101539934	SENP7	8.353e-09	rs6822371x rs611406	8 x 10-9	SLC39A8 x SRGAP3	PHF-tau measurement	GCST010340
5	rs4580527	3:101539934	SENP7	8.353e-09	rs771767	9 x 10-9	ZPLD1, LINC02085	multiple sclerosis	GCST001198
5	rs4580527	3:101539934	SENP7	8.353e-09	rs13088318	9 x 10-9	TRMT10C, FAM172BP	allergy	GCST005038
5	rs4580527	3:101539934	SENP7	8.353e-09	rs4928102 rs1965214 rs2595907 rs2713768 rs10936464 rs2713770 rs9811022 rs1449302 rs2595904 rs2713798 rs7611522 rs17399603 rs13060756 rs9873202 rs16843148 rs1449305 rs41386544 rs2713769 rs16843153 rs2713758 rs16843128	9 x 10-9	ABI3BP - ACTR3P3; ABI3BP; ABI3BP - ACTR3P3; ABI3BP - ACTR3P3; ABI3BP - ACTR3P3; ABI3BP - ACTR3P3; ABI3BP - ACTR3P3; ABI3BP - ACTR3P3; ABI3BP - ACTR3P3; ABI3BP - ACTR3P3; ABI3BP - ACTR3P3; ABI3BP - ACTR3P3; ABI3BP - ACTR3P3; ABI3BP - ACTR3P3; ABI3BP - ACTR3P3; ABI3BP - ACTR3P3; ABI3BP - ACTR3P3; ABI3BP - ACTR3P3; ABI3BP - ACTR3P3; ABI3BP; ABI3BP - ACTR3P3	acute myeloid leukemia	GCST008413
5	rs4580527	3:101539934	SENP7	8.353e-09	rs771767	1 x 10-8	ZPLD1, LINC02085	multiple sclerosis, C-reactive protein measurement	GCST007121
5	rs4580527	3:101539934	SENP7	8.353e-09	rs1398607	1 x 10-8	LINC02085, ZPLD1	multiple sclerosis, triglyceride measurement	GCST007122
5	rs4580527	3:101539934	SENP7	8.353e-09	rs142338804	1 x 10-8	SENP7	alcohol consumption measurement	GCST007328
5	rs4580527	3:101539934	SENP7	8.353e-09	rs115840193	1 x 10-8	ZPLD1, LINC02085	DNA methylation	GCST006660
5	rs4580527	3:101539934	SENP7	8.353e-09	rs1264474x rs6550379	1 x 10-8	AP001208.1 x AC104308.1 - RFC3P1	PHF-tau measurement	GCST010340
5	rs4580527	3:101539934	SENP7	8.353e-09	rs1299752x rs2605862	1 x 10-8	ZPLD1 - AC063938.1 x SBSPON - AC100823.2	diffuse plaque measurement	GCST010341
5	rs4580527	3:101539934	SENP7	8.353e-09	rs1709393	2 x 10-8	AC106712.2, LINC02085	anxiety disorder	GCST003370
5	rs4580527	3:101539934	SENP7	8.353e-09	rs55749605	2 x 10-8	FAM172BP, SENP7	telomere length	GCST009856
5	rs4580527	3:101539934	SENP7	8.353e-09	rs1394076x rs2517008	2 x 10-8	ABI3BP x FGF20 - MICU3	PHF-tau measurement	GCST010340
5	rs4580527	3:101539934	SENP7	8.353e-09	rs503734	3 x 10-8	IMPG2	inflammatory bowel disease	GCST004131
5	rs4580527	3:101539934	SENP7	8.353e-09	rs147711594	3 x 10-8	IMPG2, ACTR3P3	alcohol consumption measurement	GCST010543
5	rs4580527	3:101539934	SENP7	8.353e-09	rs55749605	4 x 10-8	FAM172BP, SENP7	asthma	GCST010043
5	rs4580527	3:101539934	SENP7	8.353e-09	rs7637230	4 x 10-8	LINC02085	psoriasis vulgaris	GCST003268
5	rs4580527	3:101539934	SENP7	8.353e-09	rs1709393	4 x 10-8	AC106712.2, LINC02085	anxiety disorder, asthma	GCST008920
5	rs4580527	3:101539934	SENP7	8.353e-09	rs971230	4 x 10-8	ABI3BP	self reported educational attainment	GCST006571
7	rs1172342321	6:39232036	KCNK5	4.46e-08	rs61192259	4 x 10-202	BTBD9	restless legs syndrome	GCST005042
7	rs1172342321	6:39232036	KCNK5	4.46e-08	rs417096	7 x 10-25	KIF6, DAAM2	hypospadias	GCST002563
7	rs1172342321	6:39232036	KCNK5	4.46e-08	rs742762	2 x 10-22	GLP1R	type II diabetes mellitus	GCST010118
7	rs1172342321	6:39232036	KCNK5	4.46e-08	rs9357271	8 x 10-22	BTBD9	restless legs syndrome	GCST001159
7	rs1172342321	6:39232036	KCNK5	4.46e-08	rs1155347	2 x 10-19	KCNK5, SAYSD1	hematocrit	GCST90002308
7	rs1172342321	6:39232036	KCNK5	4.46e-08	rs1155347	6 x 10-19	KCNK5, SAYSD1	hematocrit	GCST90002304
7	rs1172342321	6:39232036	KCNK5	4.46e-08	rs6720282x rs2325764	3 x 10-18	AC011247.2 - HNRNPLL x RNF217	neurofibrillary tangles measurement	GCST010343
7	rs1172342321	6:39232036	KCNK5	4.46e-08	rs9296249	4 x 10-18	BTBD9	restless legs syndrome	GCST000056
7	rs1172342321	6:39232036	KCNK5	4.46e-08	rs9394502	8 x 10-18	BTBD9	insomnia measurement	GCST007988
7	rs1172342321	6:39232036	KCNK5	4.46e-08	rs3923809	1 x 10-17	BTBD9	restless legs syndrome	GCST000058
7	rs1172342321	6:39232036	KCNK5	4.46e-08	rs9380826	1 x 10-17	GLP1R	type II diabetes mellitus	GCST90013693
7	rs1172342321	6:39232036	KCNK5	4.46e-08	rs2815116	2 x 10-17	KCNK5	body height	GCST007841
7	rs1172342321	6:39232036	KCNK5	4.46e-08	rs2004295	3 x 10-16	SAYSD1, KCNK5	diastolic blood pressure, migraine disorder	GCST011064
7	rs1172342321	6:39232036	KCNK5	4.46e-08	rs189129074	5 x 10-16	BTBD9	mean corpuscular volume	GCST90002334
7	rs1172342321	6:39232036	KCNK5	4.46e-08	rs1520	7 x 10-16	KIF6	brain measurement, neuroimaging measurement	GCST010703
7	rs1172342321	6:39232036	KCNK5	4.46e-08	rs1155347	2 x 10-15	KCNK5, SAYSD1	hemoglobin measurement	GCST90002310
7	rs1172342321	6:39232036	KCNK5	4.46e-08	rs34247110	2 x 10-15	KCNK17, KCNK16	type II diabetes mellitus	GCST010557
7	rs1172342321	6:39232036	KCNK5	4.46e-08	rs10947786	2 x 10-15	KCNK5, SAYSD1	coronary artery disease	GCST010866
7	rs1172342321	6:39232036	KCNK5	4.46e-08	rs2504101	3 x 10-15	DAAM2	heel bone mineral density	GCST007066
7	rs1172342321	6:39232036	KCNK5	4.46e-08	rs1155347	6 x 10-15	KCNK5, SAYSD1	hemoglobin measurement	GCST90002314
7	rs1172342321	6:39232036	KCNK5	4.46e-08	rs733701	8 x 10-15	KCNK5	systolic blood pressure, migraine disorder	GCST011063
7	rs1172342321	6:39232036	KCNK5	4.46e-08	rs9380826	2 x 10-14	GLP1R	type II diabetes mellitus	GCST010553
7	rs1172342321	6:39232036	KCNK5	4.46e-08	rs9394574	4 x 10-14	GLP1R	type II diabetes mellitus	GCST007847
7	rs1172342321	6:39232036	KCNK5	4.46e-08	rs10947786	6 x 10-14	KCNK5, SAYSD1	myocardial infarction	GCST011365
7	rs1172342321	6:39232036	KCNK5	4.46e-08	rs2092524	1 x 10-13	KIF6	optic disc size measurement	GCST009462
7	rs1172342321	6:39232036	KCNK5	4.46e-08	rs2504797	3 x 10-13	DAAM2	body height	GCST007841
7	rs1172342321	6:39232036	KCNK5	4.46e-08	rs10456100	7 x 10-13	KCNK5	migraine disorder	GCST003720
7	rs1172342321	6:39232036	KCNK5	4.46e-08	rs1544935	1 x 10-12	SAYSD1, KCNK5	urinary albumin to creatinine ratio	GCST008794
7	rs1172342321	6:39232036	KCNK5	4.46e-08	rs55804343	2 x 10-12	KCNK5, KCNK17	apolipoprotein B measurement	GCST010243
7	rs1172342321	6:39232036	KCNK5	4.46e-08	rs1155347	2 x 10-12	KCNK5, SAYSD1	hematocrit	GCST90002383
7	rs1172342321	6:39232036	KCNK5	4.46e-08	rs2504101	3 x 10-12	DAAM2	heel bone mineral density	GCST006433
7	rs1172342321	6:39232036	KCNK5	4.46e-08	rs10947789	3 x 10-12	KCNK5	coronary artery disease	GCST005196
7	rs1172342321	6:39232036	KCNK5	4.46e-08	rs1544935	3 x 10-12	SAYSD1, KCNK5	urinary albumin to creatinine ratio	GCST008790
7	rs1172342321	6:39232036	KCNK5	4.46e-08	rs7770868	3 x 10-12	BTBD9	insomnia measurement	GCST007988
7	rs1172342321	6:39232036	KCNK5	4.46e-08	rs10305492	3 x 10-12	GLP1R	fasting blood glucose measurement	GCST007899
7	rs1172342321	6:39232036	KCNK5	4.46e-08	rs189129074	4 x 10-12	BTBD9	mean corpuscular hemoglobin concentration	GCST90002322
7	rs1172342321	6:39232036	KCNK5	4.46e-08	rs12214118	5 x 10-12	SAYSD1, KCNK5	urate measurement	GCST011119
7	rs1172342321	6:39232036	KCNK5	4.46e-08	rs755852	5 x 10-12	SAYSD1, KCNK5	erythrocyte count	GCST007069
7	rs1172342321	6:39232036	KCNK5	4.46e-08	rs10947789	8 x 10-12	KCNK5	coronary artery disease	GCST005195
7	rs1172342321	6:39232036	KCNK5	4.46e-08	rs3008812	9 x 10-12	DAAM2-AS1, DAAM2	platelet count	GCST90002357
7	rs1172342321	6:39232036	KCNK5	4.46e-08	rs1544935	2 x 10-11	SAYSD1, KCNK5	urinary albumin to creatinine ratio	GCST009640
7	rs1172342321	6:39232036	KCNK5	4.46e-08	rs10305420	3 x 10-11	GLP1R	type II diabetes mellitus	GCST010555
7	rs1172342321	6:39232036	KCNK5	4.46e-08	rs3004071	4 x 10-11	DAAM2, MOCS1	platelet count	GCST90002361
7	rs1172342321	6:39232036	KCNK5	4.46e-08	rs4236060	5 x 10-11	BTBD9	daytime rest measurement	GCST011494
7	rs1172342321	6:39232036	KCNK5	4.46e-08	rs145211473	5 x 10-11	KCNK17, KCNK5	systolic blood pressure	GCST007087
7	rs1172342321	6:39232036	KCNK5	4.46e-08	rs12209477	7 x 10-11	GLO1	blood protein measurement	GCST006585
7	rs1172342321	6:39232036	KCNK5	4.46e-08	rs1155347	9 x 10-11	KCNK5, SAYSD1	nephrolithiasis	GCST009598
7	rs1172342321	6:39232036	KCNK5	4.46e-08	rs1155347	1 x 10-10	KCNK5, SAYSD1	hemoglobin measurement	GCST90002384
7	rs1172342321	6:39232036	KCNK5	4.46e-08	rs17757975	2 x 10-10	BTBD9	body mass index	GCST009004
7	rs1172342321	6:39232036	KCNK5	4.46e-08	rs1155347	2 x 10-10	KCNK5, SAYSD1	red blood cell density measurement	GCST90002363
7	rs1172342321	6:39232036	KCNK5	4.46e-08	rs55856036	2 x 10-10	SAYSD1, KCNK5	red blood cell density measurement	GCST90002367
7	rs1172342321	6:39232036	KCNK5	4.46e-08	rs537740323	3 x 10-10	KCNK5	mean corpuscular hemoglobin concentration	GCST90002322
7	rs1172342321	6:39232036	KCNK5	4.46e-08	rs55902013	4 x 10-10	SAYSD1, KCNK5	coronary artery disease	GCST010479
7	rs1172342321	6:39232036	KCNK5	4.46e-08	rs1928191	4 x 10-10	DAAM2	body height	GCST008839
7	rs1172342321	6:39232036	KCNK5	4.46e-08	rs2504101	4 x 10-10	DAAM2	heel bone mineral density	GCST006979
7	rs1172342321	6:39232036	KCNK5	4.46e-08	rs1345174192	4 x 10-10	TUBBP9, AL139275.2	protein measurement	GCST011427
7	rs1172342321	6:39232036	KCNK5	4.46e-08	rs9471089	4 x 10-10	KIF6	body height	GCST007841
7	rs1172342321	6:39232036	KCNK5	4.46e-08	rs803446x rs4414778	4 x 10-10	MTHFD1L x SCN10A	PHF-tau measurement	GCST010340
7	rs1172342321	6:39232036	KCNK5	4.46e-08	rs1544935	5 x 10-10	SAYSD1, KCNK5	urolithiasis	GCST007833
7	rs1172342321	6:39232036	KCNK5	4.46e-08	rs10456100	5 x 10-10	KCNK5	coronary artery disease	GCST005194
7	rs1172342321	6:39232036	KCNK5	4.46e-08	rs41273140	6 x 10-10	MOCS1	body height	GCST007841
7	rs1172342321	6:39232036	KCNK5	4.46e-08	rs3765467	7 x 10-10	GLP1R	glucose measurement	GCST006002
7	rs1172342321	6:39232036	KCNK5	4.46e-08	rs74947974	7 x 10-10	TUBBP9, AL139275.2	protein measurement	GCST011427
7	rs1172342321	6:39232036	KCNK5	4.46e-08	rs9367021	8 x 10-10	KIF6	cup-to-disc ratio measurement	GCST009724
7	rs1172342321	6:39232036	KCNK5	4.46e-08	rs1544935	9 x 10-10	SAYSD1, KCNK5	diastolic blood pressure	GCST007094
7	rs1172342321	6:39232036	KCNK5	4.46e-08	rs34247110	1 x 10-9	KCNK17, KCNK16	type II diabetes mellitus	GCST007847
7	rs1172342321	6:39232036	KCNK5	4.46e-08	rs1931760 rs16890541 rs16890511 rs9296240 rs9296243 rs9462418 rs12194178 rs726160 rs4714135 rs10947723 rs4714131 rs9349063 rs6917654 rs4711527 rs16890436 rs16890509 rs16890522 rs1118268 rs9349061 rs6458047 rs13194038 rs4299828 rs12191476	2 x 10-9	BTBD9; BTBD9; BTBD9; BTBD9; BTBD9; BTBD9; BTBD9; BTBD9; BTBD9; BTBD9; BTBD9; BTBD9; BTBD9; BTBD9; BTBD9; BTBD9; BTBD9; BTBD9; BTBD9; BTBD9; BTBD9; BTBD9; BTBD9	acute myeloid leukemia	GCST008413
7	rs1172342321	6:39232036	KCNK5	4.46e-08	rs10947786	2 x 10-9	KCNK5, SAYSD1	apolipoprotein A 1 measurement	GCST010241
7	rs1172342321	6:39232036	KCNK5	4.46e-08	rs9471173	4 x 10-9	AL592158.1, DAAM2	cortical thickness, neuroimaging measurement	GCST010700
7	rs1172342321	6:39232036	KCNK5	4.46e-08	rs148639156	5 x 10-9	KCNK5, SAYSD1	protein C measurement	GCST006119
7	rs1172342321	6:39232036	KCNK5	4.46e-08	rs1155347	6 x 10-9	KCNK5, SAYSD1	high density lipoprotein cholesterol measurement	GCST010242
7	rs1172342321	6:39232036	KCNK5	4.46e-08	rs76931511	7 x 10-9	TUBBP9, AL139275.2	protein measurement	GCST011427
7	rs1172342321	6:39232036	KCNK5	4.46e-08	rs2177744x rs2241595	7 x 10-9	SORCS3 x KCNK5	neurofibrillary tangles measurement	GCST010343
7	rs1172342321	6:39232036	KCNK5	4.46e-08	rs4711589	8 x 10-9	KCNK17, KCNK5	low density lipoprotein cholesterol measurement	GCST010204
7	rs1172342321	6:39232036	KCNK5	4.46e-08	rs10947804	9 x 10-9	KCNK17	type II diabetes mellitus	GCST90013693
7	rs1172342321	6:39232036	KCNK5	4.46e-08	rs10305420	9 x 10-9	GLP1R	type II diabetes mellitus	GCST010556
7	rs1172342321	6:39232036	KCNK5	4.46e-08	rs7738892	1 x 10-8	KIF6	facial morphology measurement	GCST009464
7	rs1172342321	6:39232036	KCNK5	4.46e-08	rs455674	1 x 10-8	KIF6, DAAM2	adolescent idiopathic scoliosis	GCST006287
7	rs1172342321	6:39232036	KCNK5	4.46e-08	rs1277916192	1 x 10-8	TUBBP9, AL139275.2	protein measurement	GCST011427
7	rs1172342321	6:39232036	KCNK5	4.46e-08	rs3923809	2 x 10-8	BTBD9	insomnia measurement	GCST007988
7	rs1172342321	6:39232036	KCNK5	4.46e-08	rs1535500	2 x 10-8	KCNK16	type II diabetes mellitus	GCST001351
7	rs1172342321	6:39232036	KCNK5	4.46e-08	rs56336142	2 x 10-8	KCNK5, SAYSD1	coronary artery disease	GCST003116
7	rs1172342321	6:39232036	KCNK5	4.46e-08	rs2815114	2 x 10-8	KCNK5	intraocular pressure measurement	GCST010376
7	rs1172342321	6:39232036	KCNK5	4.46e-08	rs80199543	2 x 10-8	BTBD9	protein measurement	GCST011427
7	rs1172342321	6:39232036	KCNK5	4.46e-08	rs222439x rs4733946	2 x 10-8	FBXO9 x FGFR1	PHF-tau measurement	GCST010340
7	rs1172342321	6:39232036	KCNK5	4.46e-08	rs3923809	3 x 10-8	BTBD9	chronotype measurement	GCST007576
7	rs1172342321	6:39232036	KCNK5	4.46e-08	rs2758886	3 x 10-8	KCNK5, KCNK17	total cholesterol measurement	GCST002221
7	rs1172342321	6:39232036	KCNK5	4.46e-08	rs1544935	3 x 10-8	SAYSD1, KCNK5	myocardial infarction	GCST003117
7	rs1172342321	6:39232036	KCNK5	4.46e-08	rs10947789	3 x 10-8	KCNK5	coronary artery disease	GCST005196
7	rs1172342321	6:39232036	KCNK5	4.46e-08	rs10807199	3 x 10-8	DNAH8, DNAH8-AS1	smoking status measurement	GCST008667
7	rs1172342321	6:39232036	KCNK5	4.46e-08	rs9471130	3 x 10-8	KIF6	cup-to-disc ratio measurement, optic cup area measurement, optic disc area measurement	GCST009416
7	rs1172342321	6:39232036	KCNK5	4.46e-08	rs2504791	4 x 10-8	DAAM2	testosterone measurement	GCST90012104
7	rs1172342321	6:39232036	KCNK5	4.46e-08	rs3004063	4 x 10-8	DAAM2, DAAM2-AS1	intraocular pressure measurement	GCST006412
7	rs1172342321	6:39232036	KCNK5	4.46e-08	rs1182864	4 x 10-8	KCNK17, KCNK5	waist-hip ratio	GCST007067
7	rs1172342321	6:39232036	KCNK5	4.46e-08	rs2587988x rs2281345	4 x 10-8	LINC02021 - COL6A4P2 x DNAH8	PHF-tau measurement	GCST010340
7	rs1172342321	6:39232036	KCNK5	4.46e-08	rs45487695	5 x 10-8	MOCS1	systemic mastocytosis	GCST011382
8	rs2347784	7:6485212	KDELR2	8.763e-09	rs6796	1 x 10-109	KDELR2, DAGLB	monocyte count	GCST90002344
8	rs2347784	7:6485212	KDELR2	8.763e-09	rs6796	2 x 10-102	KDELR2, DAGLB	monocyte count	GCST90002340
8	rs2347784	7:6485212	KDELR2	8.763e-09	rs6796	8 x 10-89	KDELR2, DAGLB	monocyte percentage of leukocytes	GCST90002394
8	rs2347784	7:6485212	KDELR2	8.763e-09	rs78429216	5 x 10-60	EIF2AK1	reticulocyte measurement	GCST90002386
8	rs2347784	7:6485212	KDELR2	8.763e-09	rs78429216	1 x 10-57	EIF2AK1	reticulocyte count	GCST90002385
8	rs2347784	7:6485212	KDELR2	8.763e-09	rs17136324	1 x 10-55	EIF2AK1	reticulocyte measurement	GCST90002406
8	rs2347784	7:6485212	KDELR2	8.763e-09	rs6796	5 x 10-53	KDELR2, DAGLB	neutrophil percentage of leukocytes	GCST90002399
8	rs2347784	7:6485212	KDELR2	8.763e-09	rs6796	3 x 10-51	KDELR2, DAGLB	mean platelet volume	GCST90002346
8	rs2347784	7:6485212	KDELR2	8.763e-09	rs41282676	8 x 10-51	EIF2AK1	reticulocyte count	GCST90002405
8	rs2347784	7:6485212	KDELR2	8.763e-09	rs6796	2 x 10-50	KDELR2, DAGLB	granulocyte percentage of myeloid white cells	GCST004608
8	rs2347784	7:6485212	KDELR2	8.763e-09	rs6796	6 x 10-48	KDELR2, DAGLB	mean platelet volume	GCST90002349
8	rs2347784	7:6485212	KDELR2	8.763e-09	rs6796	5 x 10-45	KDELR2, DAGLB	monocyte percentage of leukocytes	GCST004609
8	rs2347784	7:6485212	KDELR2	8.763e-09	rs2347784	7 x 10-43	AC072052.1, DAGLB	blood protein measurement	GCST005806
8	rs2347784	7:6485212	KDELR2	8.763e-09	rs6796	7 x 10-40	KDELR2, DAGLB	lymphocyte count	GCST90002320
8	rs2347784	7:6485212	KDELR2	8.763e-09	rs6463483	8 x 10-40	FBXL18	adolescent idiopathic scoliosis	GCST006287
8	rs2347784	7:6485212	KDELR2	8.763e-09	rs2347784	7 x 10-39	AC072052.1, DAGLB	lymphocyte count	GCST90002316
8	rs2347784	7:6485212	KDELR2	8.763e-09	rs6796	1 x 10-36	KDELR2, DAGLB	monocyte count	GCST004625
8	rs2347784	7:6485212	KDELR2	8.763e-09	rs10951983	5 x 10-35	RAC1, DAGLB	apolipoprotein A 1 measurement	GCST010241
8	rs2347784	7:6485212	KDELR2	8.763e-09	rs6796	6 x 10-34	KDELR2, DAGLB	mean platelet volume	GCST90002395
8	rs2347784	7:6485212	KDELR2	8.763e-09	rs13235365	3 x 10-33	DAGLB	high density lipoprotein cholesterol measurement	GCST010242
8	rs2347784	7:6485212	KDELR2	8.763e-09	rs7456039	5 x 10-30	OR7E136P, UNC93B2	age at onset, Myopia	GCST006290
8	rs2347784	7:6485212	KDELR2	8.763e-09	rs6796	5 x 10-30	KDELR2, DAGLB	lymphocyte percentage of leukocytes	GCST90002389
8	rs2347784	7:6485212	KDELR2	8.763e-09	rs7787942	1 x 10-28	C1GALT1	blood protein measurement	GCST005806
8	rs2347784	7:6485212	KDELR2	8.763e-09	rs6964421	1 x 10-27	DAGLB, KDELR2	red blood cell distribution width	GCST007074
8	rs2347784	7:6485212	KDELR2	8.763e-09	rs2347784	2 x 10-27	AC072052.1, DAGLB	lymphocyte count	GCST90002388
8	rs2347784	7:6485212	KDELR2	8.763e-09	rs2347784	2 x 10-27	AC072052.1, DAGLB	monocyte count	GCST90002393
8	rs2347784	7:6485212	KDELR2	8.763e-09	rs4024044x rs10092206	4 x 10-26	ABCA13 x ANGPT2, MCPH1	PHF-tau measurement	GCST010340
8	rs2347784	7:6485212	KDELR2	8.763e-09	rs10951992	8 x 10-26	PMS2CL, SPDYE20P	myeloid white cell count	GCST90002378
8	rs2347784	7:6485212	KDELR2	8.763e-09	rs56133913	1 x 10-25	DAGLB, KDELR2	red blood cell distribution width	GCST90002369
8	rs2347784	7:6485212	KDELR2	8.763e-09	rs62454712	7 x 10-25	DAGLB, KDELR2	neutrophil percentage of leukocytes	GCST004633
8	rs2347784	7:6485212	KDELR2	8.763e-09	rs190506411	4 x 10-23	AC004895.1, EIF2AK1	reticulocyte measurement	GCST90002387
8	rs2347784	7:6485212	KDELR2	8.763e-09	rs56133913	6 x 10-23	DAGLB, KDELR2	red blood cell distribution width	GCST90002372
8	rs2347784	7:6485212	KDELR2	8.763e-09	rs28430759	1 x 10-22	AIMP2	reticulocyte measurement	GCST90002406
8	rs2347784	7:6485212	KDELR2	8.763e-09	rs1474419	3 x 10-22	ZNF316	myeloid white cell count	GCST90002374
8	rs2347784	7:6485212	KDELR2	8.763e-09	rs1474419	5 x 10-21	ZNF316	leukocyte count	GCST007070
8	rs2347784	7:6485212	KDELR2	8.763e-09	rs28430759	6 x 10-20	AIMP2	reticulocyte count	GCST90002405
8	rs2347784	7:6485212	KDELR2	8.763e-09	rs1474419	3 x 10-19	ZNF316	neutrophil count	GCST90002351
8	rs2347784	7:6485212	KDELR2	8.763e-09	rs7456039	1 x 10-18	OR7E136P, UNC93B2	age at onset, Myopia, refractive error measurement	GCST006291
8	rs2347784	7:6485212	KDELR2	8.763e-09	rs11771259	7 x 10-18	C1GALT1	blood pressure, chronic obstructive pulmonary disease	GCST007611
8	rs2347784	7:6485212	KDELR2	8.763e-09	rs7786560	2 x 10-17	C1GALT1	Abnormality of refraction	GCST010002
8	rs2347784	7:6485212	KDELR2	8.763e-09	rs1474419	2 x 10-17	ZNF316	neutrophil count	GCST90002355
8	rs2347784	7:6485212	KDELR2	8.763e-09	rs58074950	7 x 10-17	KDELR2, DAGLB	red blood cell distribution width	GCST90002404
8	rs2347784	7:6485212	KDELR2	8.763e-09	rs2462661	1 x 10-16	ZNF316, AC073343.2	sex hormone-binding globulin measurement	GCST90012110
8	rs2347784	7:6485212	KDELR2	8.763e-09	rs11771259	1 x 10-16	C1GALT1	cardiovascular disease	GCST007072
8	rs2347784	7:6485212	KDELR2	8.763e-09	rs836546	7 x 10-16	DAGLB	alcohol drinking, high density lipoprotein cholesterol measurement	GCST008084
8	rs2347784	7:6485212	KDELR2	8.763e-09	rs28430759	8 x 10-16	AIMP2	reticulocyte measurement	GCST90002386
8	rs2347784	7:6485212	KDELR2	8.763e-09	rs2881756	2 x 10-15	C1GALT1	FEV/FEC ratio	GCST007080
8	rs2347784	7:6485212	KDELR2	8.763e-09	rs836546	4 x 10-15	DAGLB	alcohol consumption measurement, high density lipoprotein cholesterol measurement	GCST008075
8	rs2347784	7:6485212	KDELR2	8.763e-09	rs7786706	4 x 10-15	AC073343.2	hematocrit	GCST90002308
8	rs2347784	7:6485212	KDELR2	8.763e-09	rs540350	4 x 10-15	EIF2AK1, AC004895.1	mean corpuscular hemoglobin	GCST90002390
8	rs2347784	7:6485212	KDELR2	8.763e-09	rs761075897	5 x 10-15	AIMP2	reticulocyte count	GCST90002385
8	rs2347784	7:6485212	KDELR2	8.763e-09	rs6796	5 x 10-15	KDELR2, DAGLB	mean platelet volume	GCST004599
8	rs2347784	7:6485212	KDELR2	8.763e-09	rs6948491	8 x 10-15	AC009412.1, FAM220A	lymphocyte percentage of leukocytes	GCST90002389
8	rs2347784	7:6485212	KDELR2	8.763e-09	rs6967414	9 x 10-15	AC073343.2, PMS2CL	hemoglobin measurement	GCST90002314
8	rs2347784	7:6485212	KDELR2	8.763e-09	rs6967414	9 x 10-15	AC073343.2, PMS2CL	hematocrit	GCST90002304
8	rs2347784	7:6485212	KDELR2	8.763e-09	rs702485	1 x 10-14	DAGLB	high density lipoprotein cholesterol measurement	GCST004232
8	rs2347784	7:6485212	KDELR2	8.763e-09	rs6967414	2 x 10-14	AC073343.2, PMS2CL	hemoglobin measurement	GCST90002310
8	rs2347784	7:6485212	KDELR2	8.763e-09	rs2462661	2 x 10-14	ZNF316, AC073343.2	leukocyte count	GCST90002407
8	rs2347784	7:6485212	KDELR2	8.763e-09	rs62454712	2 x 10-14	DAGLB, KDELR2	neutrophil count	GCST90002398
8	rs2347784	7:6485212	KDELR2	8.763e-09	rs702485	7 x 10-14	DAGLB	waist-hip ratio, high density lipoprotein cholesterol measurement	GCST011328
8	rs2347784	7:6485212	KDELR2	8.763e-09	rs6838861x rs322007	1 x 10-13	C4orf50 x MAGI2	PHF-tau measurement	GCST010340
8	rs2347784	7:6485212	KDELR2	8.763e-09	rs6962012	2 x 10-13	KDELR2, DAGLB	lymphocyte percentage of leukocytes	GCST004632
8	rs2347784	7:6485212	KDELR2	8.763e-09	rs79949326	3 x 10-13	DAGLB	high density lipoprotein cholesterol measurement	GCST006611
8	rs2347784	7:6485212	KDELR2	8.763e-09	rs6954012	4 x 10-13	SPDYE20P, PMS2CL	neutrophil count	GCST90002398
8	rs2347784	7:6485212	KDELR2	8.763e-09	rs6463485	5 x 10-13	FBXL18	mean platelet volume	GCST90002346
8	rs2347784	7:6485212	KDELR2	8.763e-09	rs657466	5 x 10-13	EIF2AK1, AC004895.1	mean corpuscular hemoglobin	GCST007068
8	rs2347784	7:6485212	KDELR2	8.763e-09	rs540350	8 x 10-13	EIF2AK1, AC004895.1	mean corpuscular volume	GCST90002392
8	rs2347784	7:6485212	KDELR2	8.763e-09	rs540350	9 x 10-13	EIF2AK1, AC004895.1	mean corpuscular volume	GCST90002334
8	rs2347784	7:6485212	KDELR2	8.763e-09	rs4318980	9 x 10-13	C1GALT1	FEV/FEC ratio	GCST007431
8	rs2347784	7:6485212	KDELR2	8.763e-09	rs2308253	1 x 10-12	ACTB	reticulocyte measurement	GCST90002386
8	rs2347784	7:6485212	KDELR2	8.763e-09	rs4720652	2 x 10-12	ZNF815P, RNF216	monocyte count	GCST90002344
8	rs2347784	7:6485212	KDELR2	8.763e-09	rs34097030	3 x 10-12	AIMP2	reticulocyte count	GCST004619
8	rs2347784	7:6485212	KDELR2	8.763e-09	rs1468520	3 x 10-12	C1GALT1, AC005532.1	diastolic blood pressure	GCST006627
8	rs2347784	7:6485212	KDELR2	8.763e-09	rs2966450	3 x 10-12	ACTB	mean corpuscular hemoglobin	GCST90002390
8	rs2347784	7:6485212	KDELR2	8.763e-09	rs35761891	3 x 10-12	RAC1	systolic blood pressure	GCST007087
8	rs2347784	7:6485212	KDELR2	8.763e-09	rs79949326	4 x 10-12	DAGLB	high density lipoprotein cholesterol measurement	GCST007140
8	rs2347784	7:6485212	KDELR2	8.763e-09	rs2908425	4 x 10-12	ACTB	lymphocyte count	GCST90002316
8	rs2347784	7:6485212	KDELR2	8.763e-09	rs7786706	4 x 10-12	AC073343.2	hematocrit	GCST90002383
8	rs2347784	7:6485212	KDELR2	8.763e-09	rs201470250	4 x 10-12	ACTB	mean corpuscular hemoglobin concentration	GCST90002391
8	rs2347784	7:6485212	KDELR2	8.763e-09	rs35745455	5 x 10-12	RNF216, ZNF815P	mathematical ability	GCST006568
8	rs2347784	7:6485212	KDELR2	8.763e-09	rs540350	6 x 10-12	EIF2AK1, AC004895.1	mean corpuscular volume	GCST90002338
8	rs2347784	7:6485212	KDELR2	8.763e-09	rs702485	6 x 10-12	DAGLB	high density lipoprotein cholesterol measurement	GCST002223
8	rs2347784	7:6485212	KDELR2	8.763e-09	rs79949326	7 x 10-12	DAGLB	red blood cell distribution width	GCST90002404
8	rs2347784	7:6485212	KDELR2	8.763e-09	rs6578856x rs2253486	7 x 10-12	SYT9 x AC073346.1	PHF-tau measurement	GCST010340
8	rs2347784	7:6485212	KDELR2	8.763e-09	rs9771075	8 x 10-12	FBXL18	reticulocyte count	GCST90002385
8	rs2347784	7:6485212	KDELR2	8.763e-09	rs836546	8 x 10-12	DAGLB	alcohol drinking, high density lipoprotein cholesterol measurement	GCST008084
8	rs2347784	7:6485212	KDELR2	8.763e-09	rs1008897	2 x 10-11	C1GALT1	aspartate aminotransferase measurement	GCST90011899
8	rs2347784	7:6485212	KDELR2	8.763e-09	rs1529647x rs10489099	2 x 10-11	AC079804.3 - C1GALT1 x PPARGC1A - DHX15	PHF-tau measurement	GCST010340
8	rs2347784	7:6485212	KDELR2	8.763e-09	rs6967414	4 x 10-11	AC073343.2, PMS2CL	hemoglobin measurement	GCST90002384
8	rs2347784	7:6485212	KDELR2	8.763e-09	rs7803355	4 x 10-11	C1GALT1	Agents acting on the renin-angiotensin system use measurement	GCST007930
8	rs2347784	7:6485212	KDELR2	8.763e-09	rs4724860	4 x 10-11	OR7E39P, CCZ1B	reticulocyte measurement	GCST90002406
8	rs2347784	7:6485212	KDELR2	8.763e-09	rs4605951	6 x 10-11	ZDHHC4, AC079742.1	mean corpuscular hemoglobin concentration	GCST90002328
8	rs2347784	7:6485212	KDELR2	8.763e-09	rs852434	6 x 10-11	FBXL18, ACTB	lymphocyte count	GCST90002320
8	rs2347784	7:6485212	KDELR2	8.763e-09	rs6702707x rs2109331	7 x 10-11	NPHP4 x DPP6	PHF-tau measurement	GCST010340
8	rs2347784	7:6485212	KDELR2	8.763e-09	rs2347784	9 x 10-11	AC072052.1, DAGLB	lymphocyte count	GCST004627
8	rs2347784	7:6485212	KDELR2	8.763e-09	rs73057397	9 x 10-11	DAGLB, KDELR2	monocyte count	GCST005977
8	rs2347784	7:6485212	KDELR2	8.763e-09	rs6967414	1 x 10-10	AC073343.2, PMS2CL	hematocrit	GCST004604
8	rs2347784	7:6485212	KDELR2	8.763e-09	rs836546	1 x 10-10	DAGLB	alcohol consumption measurement, high density lipoprotein cholesterol measurement	GCST008075
8	rs2347784	7:6485212	KDELR2	8.763e-09	rs4623326	1 x 10-10	FBXL18	mean platelet volume	GCST90002349
8	rs2347784	7:6485212	KDELR2	8.763e-09	rs852390	1 x 10-10	ACTB	reticulocyte measurement	GCST90002406
8	rs2347784	7:6485212	KDELR2	8.763e-09	rs35745455	1 x 10-10	RNF216, ZNF815P	self reported educational attainment	GCST006571
8	rs2347784	7:6485212	KDELR2	8.763e-09	rs4724860	2 x 10-10	OR7E39P, CCZ1B	reticulocyte count	GCST90002405
8	rs2347784	7:6485212	KDELR2	8.763e-09	rs2247744	2 x 10-10	ZNF853	vital capacity	GCST007081
8	rs2347784	7:6485212	KDELR2	8.763e-09	rs73057397	2 x 10-10	DAGLB, KDELR2	body height	GCST007841
8	rs2347784	7:6485212	KDELR2	8.763e-09	rs6948491	2 x 10-10	AC009412.1, FAM220A	neutrophil percentage of leukocytes	GCST90002399
8	rs2347784	7:6485212	KDELR2	8.763e-09	rs6463489	3 x 10-10	FBXL18	body mass index	GCST009004
8	rs2347784	7:6485212	KDELR2	8.763e-09	rs6946362	3 x 10-10	GRID2IP	self reported educational attainment	GCST006571
8	rs2347784	7:6485212	KDELR2	8.763e-09	rs2246223	4 x 10-10	AC073343.2, ZNF316	sex hormone-binding globulin measurement	GCST90012106
8	rs2347784	7:6485212	KDELR2	8.763e-09	rs6967414	4 x 10-10	AC073343.2, PMS2CL	hemoglobin measurement	GCST004615
8	rs2347784	7:6485212	KDELR2	8.763e-09	rs10254125	4 x 10-10	EIF2AK1	red blood cell distribution width	GCST007074
8	rs2347784	7:6485212	KDELR2	8.763e-09	rs62454712	5 x 10-10	DAGLB, KDELR2	monocyte count	GCST90002341
8	rs2347784	7:6485212	KDELR2	8.763e-09	rs34276468	5 x 10-10	FSCN1, ACTB	leukocyte count	GCST007070
8	rs2347784	7:6485212	KDELR2	8.763e-09	rs4724860	7 x 10-10	OR7E39P, CCZ1B	reticulocyte measurement	GCST90002386
8	rs2347784	7:6485212	KDELR2	8.763e-09	rs79949326	7 x 10-10	DAGLB	high density lipoprotein cholesterol measurement	GCST011348
8	rs2347784	7:6485212	KDELR2	8.763e-09	rs35745455	7 x 10-10	RNF216, ZNF815P	mathematical ability	GCST006569
8	rs2347784	7:6485212	KDELR2	8.763e-09	rs12917700x rs7778369	7 x 10-10	RBFOX1 x NUP35P2 - RNA5SP234	PHF-tau measurement	GCST010340
8	rs2347784	7:6485212	KDELR2	8.763e-09	rs112752366	8 x 10-10	CYTH3	protein measurement	GCST011427
8	rs2347784	7:6485212	KDELR2	8.763e-09	rs852388	9 x 10-10	ACTB	triglyceride measurement	GCST010244
8	rs2347784	7:6485212	KDELR2	8.763e-09	rs7782328	9 x 10-10	RNF216	cognitive function measurement	GCST006570
8	rs2347784	7:6485212	KDELR2	8.763e-09	rs4724860	1 x 10-9	OR7E39P, CCZ1B	reticulocyte count	GCST90002385
8	rs2347784	7:6485212	KDELR2	8.763e-09	rs10238682	1 x 10-9	C1GALT1	IGA glomerulonephritis, serum galactose-deficient IgA1 measurement	GCST90011884
8	rs2347784	7:6485212	KDELR2	8.763e-09	rs2966440	1 x 10-9	FBXL18	body mass index	GCST007039
8	rs2347784	7:6485212	KDELR2	8.763e-09	rs531282607	1 x 10-9	FBXL18, ACTB	lymphocyte count	GCST90002388
8	rs2347784	7:6485212	KDELR2	8.763e-09	rs940873	1 x 10-9	ZNF853	mean corpuscular hemoglobin concentration	GCST90002391
8	rs2347784	7:6485212	KDELR2	8.763e-09	rs531282607	1 x 10-9	FBXL18, ACTB	monocyte count	GCST90002393
8	rs2347784	7:6485212	KDELR2	8.763e-09	rs4724702	1 x 10-9	FBXL18	mean platelet volume	GCST90002395
8	rs2347784	7:6485212	KDELR2	8.763e-09	rs7784465	2 x 10-9	RAC1	body mass index	GCST009004
8	rs2347784	7:6485212	KDELR2	8.763e-09	rs6946362	2 x 10-9	GRID2IP	self reported educational attainment	GCST006442
8	rs2347784	7:6485212	KDELR2	8.763e-09	rs2966450	2 x 10-9	ACTB	mean corpuscular hemoglobin	GCST007068
8	rs2347784	7:6485212	KDELR2	8.763e-09	rs2303361	3 x 10-9	DAGLB	BMI-adjusted waist-hip ratio	GCST007500
8	rs2347784	7:6485212	KDELR2	8.763e-09	rs79949326	3 x 10-9	DAGLB	high density lipoprotein cholesterol measurement	GCST007140
8	rs2347784	7:6485212	KDELR2	8.763e-09	rs148727829	3 x 10-9	CCZ1	age at menopause	GCST007079
8	rs2347784	7:6485212	KDELR2	8.763e-09	rs13447390	3 x 10-9	ACTB	reticulocyte count	GCST90002405
8	rs2347784	7:6485212	KDELR2	8.763e-09	rs2908425	3 x 10-9	ACTB	mathematical ability	GCST006569
8	rs2347784	7:6485212	KDELR2	8.763e-09	rs12477646x rs17134055	3 x 10-9	RNF144A x GRB10 - AC004920.1	PHF-tau measurement	GCST010340
8	rs2347784	7:6485212	KDELR2	8.763e-09	rs2303361	4 x 10-9	DAGLB	BMI-adjusted waist-hip ratio	GCST007502
8	rs2347784	7:6485212	KDELR2	8.763e-09	rs702485	4 x 10-9	DAGLB	high density lipoprotein cholesterol measurement	GCST007140
8	rs2347784	7:6485212	KDELR2	8.763e-09	rs12702516	4 x 10-9	DAGLB, AC072052.1	testosterone measurement	GCST90012114
8	rs2347784	7:6485212	KDELR2	8.763e-09	rs2251188	5 x 10-9	AC073343.2	neutrophil count	GCST004629
8	rs2347784	7:6485212	KDELR2	8.763e-09	rs2251188	5 x 10-9	AC073343.2	neutrophil count, basophil count	GCST004620
8	rs2347784	7:6485212	KDELR2	8.763e-09	rs11772703	6 x 10-9	FAM220A, RPSAP73	C-reactive protein measurement	GCST009777
8	rs2347784	7:6485212	KDELR2	8.763e-09	rs627222x rs7838651	6 x 10-9	AC004895.1 x C8orf34	diffuse plaque measurement	GCST010341
8	rs2347784	7:6485212	KDELR2	8.763e-09	rs13227497	7 x 10-9	ZNF853, ZNF316	C-reactive protein measurement	GCST009777
8	rs2347784	7:6485212	KDELR2	8.763e-09	rs79237498	8 x 10-9	RAC1	red blood cell distribution width	GCST004621
8	rs2347784	7:6485212	KDELR2	8.763e-09	rs2098226	8 x 10-9	ACTB	electrocardiography	GCST005905
8	rs2347784	7:6485212	KDELR2	8.763e-09	rs35589149	8 x 10-9	RAC1	body mass index	GCST009871
8	rs2347784	7:6485212	KDELR2	8.763e-09	rs199656581	9 x 10-9	C1GALT1, AC079804.3	protein measurement	GCST011427
8	rs2347784	7:6485212	KDELR2	8.763e-09	rs10268683	9 x 10-9	FBXL18	mathematical ability	GCST006568
8	rs2347784	7:6485212	KDELR2	8.763e-09	rs1830074	1 x 10-8	AC073343.2	body mass index	GCST005951
8	rs2347784	7:6485212	KDELR2	8.763e-09	rs836489	1 x 10-8	RAC1	keratinocyte carcinoma	GCST008870
8	rs2347784	7:6485212	KDELR2	8.763e-09	rs2462661	1 x 10-8	ZNF316, AC073343.2	sex hormone-binding globulin measurement	GCST90012111
8	rs2347784	7:6485212	KDELR2	8.763e-09	rs35745455	1 x 10-8	RNF216, ZNF815P	self reported educational attainment	GCST006442
8	rs2347784	7:6485212	KDELR2	8.763e-09	rs7798061	2 x 10-8	AC073343.2, AC073343.1	heel bone mineral density	GCST007066
8	rs2347784	7:6485212	KDELR2	8.763e-09	rs7797644	2 x 10-8	DAGLB, KDELR2	coronary artery disease	GCST005195
8	rs2347784	7:6485212	KDELR2	8.763e-09	rs10246303	2 x 10-8	C1GALT1	FEV/FEC ratio	GCST004185
8	rs2347784	7:6485212	KDELR2	8.763e-09	rs35589149	2 x 10-8	RAC1	body mass index	GCST007039
8	rs2347784	7:6485212	KDELR2	8.763e-09	rs141498685	2 x 10-8	CCZ1B, RSPH10B2	appendicular lean mass	GCST009577
8	rs2347784	7:6485212	KDELR2	8.763e-09	rs758263	2 x 10-8	C1GALT1	refractive error measurement	GCST010378
8	rs2347784	7:6485212	KDELR2	8.763e-09	rs852425	2 x 10-8	ACTB, FBXL18	BMI-adjusted waist-hip ratio	GCST009858
8	rs2347784	7:6485212	KDELR2	8.763e-09	rs77488208	2 x 10-8	COL28A1	DNA methylation	GCST006660
8	rs2347784	7:6485212	KDELR2	8.763e-09	rs78745308	2 x 10-8	FAM220A, RPSAP73	Agents acting on the renin-angiotensin system use measurement	GCST007930
8	rs2347784	7:6485212	KDELR2	8.763e-09	rs6463490	2 x 10-8	FBXL18	body mass index	GCST009871
8	rs2347784	7:6485212	KDELR2	8.763e-09	rs3801034	2 x 10-8	ZNF12, AC073343.2	erythrocyte count	GCST007069
8	rs2347784	7:6485212	KDELR2	8.763e-09	rs116139393	3 x 10-8	PMS2CL	Alzheimer's disease, APOE carrier status	GCST002814
8	rs2347784	7:6485212	KDELR2	8.763e-09	rs56351202	3 x 10-8	ZNF815P, RNF216	body mass index	GCST009871
8	rs2347784	7:6485212	KDELR2	8.763e-09	rs2303361	4 x 10-8	DAGLB	BMI-adjusted waist-hip ratio	GCST007487
8	rs2347784	7:6485212	KDELR2	8.763e-09	rs11768365	4 x 10-8	GRID2IP	inflammatory bowel disease	GCST004131
8	rs2347784	7:6485212	KDELR2	8.763e-09	rs56351202	4 x 10-8	ZNF815P, RNF216	body mass index	GCST007039
8	rs2347784	7:6485212	KDELR2	8.763e-09	rs4318980	5 x 10-8	C1GALT1	forced expiratory volume	GCST007432
8	rs2347784	7:6485212	KDELR2	8.763e-09	rs1008897	5 x 10-8	C1GALT1	serum galactose-deficient IgA1 measurement	GCST004159
8	rs2347784	7:6485212	KDELR2	8.763e-09	rs836550	5 x 10-8	RAC1	low density lipoprotein cholesterol measurement	GCST010245
8	rs2347784	7:6485212	KDELR2	8.763e-09	rs3801057	5 x 10-8	FBXL18	mathematical ability	GCST006573
8	rs2347784	7:6485212	KDELR2	8.763e-09	rs17704999x rs855733	5 x 10-8	ADGRE1 - ADGRE4P x ZNF767P - KRBA1	PHF-tau measurement	GCST010340
11	rs182341709	10:108842561	LINC02661	3.898e-08	rs10884569	4 x 10-23	LINC01435	adolescent idiopathic scoliosis	GCST006287
11	rs182341709	10:108842561	LINC02661	3.898e-08	rs7906104	1 x 10-13	LINC02661	alcohol use disorder measurement, alcohol consumption measurement	GCST010544
11	rs182341709	10:108842561	LINC02661	3.898e-08	rs2377354x rs2577594	1 x 10-13	ARHGAP22 x GCC2	neurofibrillary tangles measurement	GCST010343
11	rs182341709	10:108842561	LINC02661	3.898e-08	rs115233653	3 x 10-12	PTGES3P5, LINC01435	protein measurement	GCST011427
11	rs182341709	10:108842561	LINC02661	3.898e-08	rs7893734	7 x 10-12	LINC02661	alcohol consumption measurement	GCST010543
11	rs182341709	10:108842561	LINC02661	3.898e-08	rs56722963	2 x 10-10	LINC02661	alcohol use disorder measurement	GCST010546
11	rs182341709	10:108842561	LINC02661	3.898e-08	rs12572486	9 x 10-10	LINC02661	alcohol consumption measurement	GCST007472
11	rs182341709	10:108842561	LINC02661	3.898e-08	rs142488468	2 x 10-9	RN7SKP278, RNU5B-6P	alcohol consumption measurement	GCST007328
11	rs182341709	10:108842561	LINC02661	3.898e-08	rs7906104	3 x 10-9	LINC02661	alcohol use disorder measurement, alcohol dependence	GCST008259
11	rs182341709	10:108842561	LINC02661	3.898e-08	rs946708x rs6585734	3 x 10-9	AL358779.1 - RPL36AP35 x RN7SKP167 - FGFR2	neurofibrillary tangles measurement	GCST010343
11	rs182341709	10:108842561	LINC02661	3.898e-08	rs4244274x rs7155714	4 x 10-9	AL353740.1 - LINC02661 x AL133163.2 - AL133163.1	age-related hearing impairment	GCST002487
11	rs182341709	10:108842561	LINC02661	3.898e-08	rs7073987	7 x 10-9	LINC02661	alcohol use disorder measurement	GCST010545
11	rs182341709	10:108842561	LINC02661	3.898e-08	rs17125651	8 x 10-9	RN7SKP278, RNU5B-6P	alcohol use disorder measurement, alcohol dependence	GCST008259
11	rs182341709	10:108842561	LINC02661	3.898e-08	rs61881849	1 x 10-8	AL390123.1, BTF3P15	protein measurement	GCST011427
11	rs182341709	10:108842561	LINC02661	3.898e-08	rs34806762	2 x 10-8	RNU5B-6P, RN7SKP278	alcohol use disorder measurement	GCST010546
11	rs182341709	10:108842561	LINC02661	3.898e-08	rs7074871	2 x 10-8	LINC02661	alcohol consumption measurement	GCST007461
11	rs182341709	10:108842561	LINC02661	3.898e-08	rs60726488	2 x 10-8	RN7SKP278, RNU5B-6P	self reported educational attainment	GCST006442
11	rs182341709	10:108842561	LINC02661	3.898e-08	rs7899270	2 x 10-8	RNU6-839P, PHB2P1	self reported educational attainment	GCST006442
11	rs182341709	10:108842561	LINC02661	3.898e-08	rs60726488	2 x 10-8	RN7SKP278, RNU5B-6P	self reported educational attainment	GCST006571
11	rs182341709	10:108842561	LINC02661	3.898e-08	rs7899270	2 x 10-8	RNU6-839P, PHB2P1	self reported educational attainment	GCST006571
11	rs182341709	10:108842561	LINC02661	3.898e-08	rs1577857	4 x 10-8	LINC02661	alcohol consumption measurement	GCST008675
11	rs182341709	10:108842561	LINC02661	3.898e-08	rs1577857	4 x 10-8	LINC02661	alcohol consumption measurement	GCST008675
11	rs182341709	10:108842561	LINC02661	3.898e-08	rs367615x rs10795668	4 x 10-8	KRT18P42 - AC012603.1 x RNA5SP299 - AL355333.1	colorectal cancer	GCST001794
13	rs933905994	16:1603218	IFT140	3.48e-11	rs144979264	2 x 10-819	TPSAB1	blood protein measurement	GCST005806
13	rs933905994	16:1603218	IFT140	3.48e-11	rs371907673	2 x 10-313	TPSB2	blood protein measurement	GCST005806
13	rs933905994	16:1603218	IFT140	3.48e-11	rs200130057	3 x 10-287	TPSB2	blood protein measurement	GCST005806
13	rs933905994	16:1603218	IFT140	3.48e-11	rs200104800	2 x 10-283	TPSAB1, TPSD1	blood protein measurement	GCST005806
13	rs933905994	16:1603218	IFT140	3.48e-11	rs190865136	6 x 10-250	TPSB2	blood protein measurement	GCST005806
13	rs933905994	16:1603218	IFT140	3.48e-11	rs536152521	3 x 10-167	TPSD1, TPSAB1	blood protein measurement	GCST005806
13	rs933905994	16:1603218	IFT140	3.48e-11	rs10903002	1 x 10-162	AC120498.7	blood protein measurement	GCST006585
13	rs933905994	16:1603218	IFT140	3.48e-11	rs10903002	9 x 10-114	AC120498.7	blood protein measurement	GCST006585
13	rs933905994	16:1603218	IFT140	3.48e-11	rs12051245	3 x 10-77	HAGHL, CIAO3	body height	GCST007841
13	rs933905994	16:1603218	IFT140	3.48e-11	rs61739908	2 x 10-76	TPSD1	blood protein measurement	GCST006585
13	rs933905994	16:1603218	IFT140	3.48e-11	rs112050738	1 x 10-74	NPW	blood protein measurement	GCST006585
13	rs933905994	16:1603218	IFT140	3.48e-11	rs27648	8 x 10-63	AC009065.9, ECI1	body height	GCST007841
13	rs933905994	16:1603218	IFT140	3.48e-11	rs35327014	2 x 10-49	SLC9A3R2	blood protein measurement	GCST005806
13	rs933905994	16:1603218	IFT140	3.48e-11	rs114590746	5 x 10-48	MSLNL	cancer antigen 125 measurement	GCST90012078
13	rs933905994	16:1603218	IFT140	3.48e-11	rs116092985	1 x 10-34	PKD1	appendicular lean mass	GCST90000025
13	rs933905994	16:1603218	IFT140	3.48e-11	rs13330552	6 x 10-31	PKD1	BMI-adjusted waist circumference	GCST009867
13	rs933905994	16:1603218	IFT140	3.48e-11	rs139491786	1 x 10-30	SLC9A3R2	systolic blood pressure	GCST007270
13	rs933905994	16:1603218	IFT140	3.48e-11	rs139491786	1 x 10-29	SLC9A3R2	diastolic blood pressure	GCST007271
13	rs933905994	16:1603218	IFT140	3.48e-11	rs3803700	3 x 10-28	CEROX1, LMF1	body height	GCST007841
13	rs933905994	16:1603218	IFT140	3.48e-11	rs4984778	3 x 10-27	TPSAB1, TPSD1	tryptase beta-2 measurement	GCST004365
13	rs933905994	16:1603218	IFT140	3.48e-11	rs8054113	3 x 10-27	ABCA17P	body height	GCST007841
13	rs933905994	16:1603218	IFT140	3.48e-11	rs139491786	5 x 10-26	SLC9A3R2	systolic blood pressure	GCST007087
13	rs933905994	16:1603218	IFT140	3.48e-11	rs34123233	7 x 10-25	AC009065.3, PKD1	heel bone mineral density	GCST007066
13	rs933905994	16:1603218	IFT140	3.48e-11	rs12599339	7 x 10-25	MSLNL	cancer antigen 125 measurement	GCST90012078
13	rs933905994	16:1603218	IFT140	3.48e-11	rs35816944	2 x 10-23	SPSB3, EME2	appendicular lean mass	GCST90000025
13	rs933905994	16:1603218	IFT140	3.48e-11	rs139491786	3 x 10-23	SLC9A3R2	hemoglobin measurement	GCST90002310
13	rs933905994	16:1603218	IFT140	3.48e-11	rs2294450	1 x 10-22	CHTF18	mean corpuscular hemoglobin	GCST007068
13	rs933905994	16:1603218	IFT140	3.48e-11	rs34123233	2 x 10-22	AC009065.3, PKD1	heel bone mineral density	GCST006433
13	rs933905994	16:1603218	IFT140	3.48e-11	rs3765264	3 x 10-22	CHTF18	mean corpuscular volume	GCST90002397
13	rs933905994	16:1603218	IFT140	3.48e-11	rs9933256	2 x 10-21	CACNA1H	mathematical ability	GCST006568
13	rs933905994	16:1603218	IFT140	3.48e-11	rs139491786	4 x 10-21	SLC9A3R2	hemoglobin measurement	GCST90002314
13	rs933905994	16:1603218	IFT140	3.48e-11	rs61734410	6 x 10-21	CACNA1H	self reported educational attainment	GCST006571
13	rs933905994	16:1603218	IFT140	3.48e-11	rs742320	7 x 10-21	CHTF18	mean corpuscular volume	GCST90002392
13	rs933905994	16:1603218	IFT140	3.48e-11	rs34123233	2 x 10-20	AC009065.3, PKD1	heel bone mineral density	GCST006979
13	rs933905994	16:1603218	IFT140	3.48e-11	rs116092985	3 x 10-20	PKD1	appendicular lean mass	GCST90000027
13	rs933905994	16:1603218	IFT140	3.48e-11	rs2272900	6 x 10-20	GNG13, CHTF18	mean reticulocyte volume	GCST90002396
13	rs933905994	16:1603218	IFT140	3.48e-11	rs139491786	1 x 10-19	SLC9A3R2	red blood cell density measurement	GCST90002363
13	rs933905994	16:1603218	IFT140	3.48e-11	rs139491786	5 x 10-19	SLC9A3R2	hemoglobin measurement	GCST90002384
13	rs933905994	16:1603218	IFT140	3.48e-11	rs139491786	1 x 10-18	SLC9A3R2	red blood cell density measurement	GCST90002367
13	rs933905994	16:1603218	IFT140	3.48e-11	rs1139897	3 x 10-18	RHOT2	smoking status measurement	GCST007468
13	rs933905994	16:1603218	IFT140	3.48e-11	rs2369842	3 x 10-18	UBE2I	myeloid white cell count	GCST90002374
13	rs933905994	16:1603218	IFT140	3.48e-11	rs150545244	4 x 10-18	TRAF7	systolic blood pressure	GCST007270
13	rs933905994	16:1603218	IFT140	3.48e-11	rs2369842	4 x 10-18	UBE2I	neutrophil count	GCST90002351
13	rs933905994	16:1603218	IFT140	3.48e-11	rs4984682	5 x 10-18	WDR24, Z92544.1	self reported educational attainment	GCST006571
13	rs933905994	16:1603218	IFT140	3.48e-11	rs710902	6 x 10-18	UBE2I	Abnormality of refraction	GCST010002
13	rs933905994	16:1603218	IFT140	3.48e-11	rs4988483	2 x 10-17	SSTR5	heel bone mineral density	GCST006433
13	rs933905994	16:1603218	IFT140	3.48e-11	rs139491786	5 x 10-17	SLC9A3R2	hematocrit	GCST90002304
13	rs933905994	16:1603218	IFT140	3.48e-11	rs9933256	6 x 10-17	CACNA1H	self reported educational attainment	GCST006442
13	rs933905994	16:1603218	IFT140	3.48e-11	rs12929950	8 x 10-17	AC009065.6, PKD1, AC009065.3	myeloid white cell count	GCST90002374
13	rs933905994	16:1603218	IFT140	3.48e-11	rs26868	9 x 10-17	CASKIN1, MLST8	body height	GCST000817
13	rs933905994	16:1603218	IFT140	3.48e-11	rs116092985	9 x 10-17	PKD1	appendicular lean mass	GCST90000026
13	rs933905994	16:1603218	IFT140	3.48e-11	rs13336428	1 x 10-16	PTX4, RPS3AP2	femoral neck bone mineral density	GCST007691
13	rs933905994	16:1603218	IFT140	3.48e-11	rs139491786	1 x 10-16	SLC9A3R2	erythrocyte count	GCST007069
13	rs933905994	16:1603218	IFT140	3.48e-11	rs4984682	2 x 10-16	WDR24, Z92544.1	self reported educational attainment	GCST006442
13	rs933905994	16:1603218	IFT140	3.48e-11	rs113956264	2 x 10-16	RPL3L	glomerular filtration rate	GCST008059
13	rs933905994	16:1603218	IFT140	3.48e-11	rs12920764	5 x 10-16	UBE2I	neutrophil count	GCST90002355
13	rs933905994	16:1603218	IFT140	3.48e-11	rs3751667	5 x 10-16	LMF1	mathematical ability	GCST006568
13	rs933905994	16:1603218	IFT140	3.48e-11	rs147829960	6 x 10-16	PKD1	body height	GCST007841
13	rs933905994	16:1603218	IFT140	3.48e-11	rs4988483	7 x 10-16	SSTR5	heel bone mineral density	GCST007066
13	rs933905994	16:1603218	IFT140	3.48e-11	rs2369842	8 x 10-16	UBE2I	myeloid white cell count	GCST90002378
13	rs933905994	16:1603218	IFT140	3.48e-11	rs2667684	9 x 10-16	IFT140, AL133297.2	mean corpuscular hemoglobin concentration	GCST90002326
13	rs933905994	16:1603218	IFT140	3.48e-11	rs575596509	1 x 10-15	LMF1-AS1, LMF1	mean corpuscular hemoglobin	GCST90002390
13	rs933905994	16:1603218	IFT140	3.48e-11	rs2369842	1 x 10-15	UBE2I	leukocyte count	GCST007070
13	rs933905994	16:1603218	IFT140	3.48e-11	rs35816944	1 x 10-15	SPSB3, EME2	body height	GCST007841
13	rs933905994	16:1603218	IFT140	3.48e-11	rs1139897	2 x 10-15	RHOT2	smoking status measurement	GCST007474
13	rs933905994	16:1603218	IFT140	3.48e-11	rs405343	3 x 10-15	AC009041.1, SSTR5-AS1	multiple sclerosis	GCST009597
13	rs933905994	16:1603218	IFT140	3.48e-11	rs12929950	3 x 10-15	AC009065.6, PKD1, AC009065.3	monocyte count	GCST90002340
13	rs933905994	16:1603218	IFT140	3.48e-11	rs3764246	3 x 10-15	MSLN, CIAO3	cancer antigen 125 measurement	GCST009647
13	rs933905994	16:1603218	IFT140	3.48e-11	rs139491786	3 x 10-15	SLC9A3R2	hematocrit	GCST90002308
13	rs933905994	16:1603218	IFT140	3.48e-11	rs575596509	3 x 10-15	LMF1-AS1, LMF1	mean corpuscular volume	GCST90002392
13	rs933905994	16:1603218	IFT140	3.48e-11	rs12929950	4 x 10-15	AC009065.6, PKD1, AC009065.3	myeloid white cell count	GCST90002378
13	rs933905994	16:1603218	IFT140	3.48e-11	rs11248862	5 x 10-15	TPSP2, AC120498.4	pulse pressure measurement	GCST006629
13	rs933905994	16:1603218	IFT140	3.48e-11	rs139491786	5 x 10-15	SLC9A3R2	erythrocyte count	GCST90002403
13	rs933905994	16:1603218	IFT140	3.48e-11	rs12447809	6 x 10-15	SLC9A3R2	platelet component distribution width	GCST90002401
13	rs933905994	16:1603218	IFT140	3.48e-11	rs25849	7 x 10-15	E4F1, PGP	body height	GCST008839
13	rs933905994	16:1603218	IFT140	3.48e-11	rs150545244	9 x 10-15	TRAF7	diastolic blood pressure	GCST007271
13	rs933905994	16:1603218	IFT140	3.48e-11	rs11641374	1 x 10-14	AC120498.4	pulse pressure measurement	GCST007269
13	rs933905994	16:1603218	IFT140	3.48e-11	rs12922098	1 x 10-14	FBXL16	mathematical ability	GCST006568
13	rs933905994	16:1603218	IFT140	3.48e-11	rs2369842	1 x 10-14	UBE2I	leukocyte count	GCST90002407
13	rs933905994	16:1603218	IFT140	3.48e-11	rs7187167	1 x 10-14	AC120498.4, AC120498.9	neutrophil count	GCST90002398
13	rs933905994	16:1603218	IFT140	3.48e-11	rs140185678	2 x 10-14	RPL3L	atrial fibrillation	GCST006414
13	rs933905994	16:1603218	IFT140	3.48e-11	rs2272900	3 x 10-14	GNG13, CHTF18	mean corpuscular hemoglobin	GCST90002390
13	rs933905994	16:1603218	IFT140	3.48e-11	rs144763902	3 x 10-14	ABCA17P	FEV/FEC ratio	GCST007080
13	rs933905994	16:1603218	IFT140	3.48e-11	rs2286466	4 x 10-14	RPS2	atrial fibrillation	GCST006061
13	rs933905994	16:1603218	IFT140	3.48e-11	rs30252	4 x 10-14	RPL3L	atrial fibrillation	GCST006061
13	rs933905994	16:1603218	IFT140	3.48e-11	rs34197769	4 x 10-14	PKD1, AC009065.3	monocyte count	GCST90002344
13	rs933905994	16:1603218	IFT140	3.48e-11	rs742320	5 x 10-14	CHTF18	mean corpuscular volume	GCST004602
13	rs933905994	16:1603218	IFT140	3.48e-11	rs35816944	5 x 10-14	SPSB3, EME2	appendicular lean mass	GCST90000026
13	rs933905994	16:1603218	IFT140	3.48e-11	rs139491786	6 x 10-14	SLC9A3R2	hematocrit	GCST90002383
13	rs933905994	16:1603218	IFT140	3.48e-11	rs140185678	6 x 10-14	RPL3L	atrial fibrillation	GCST006061
13	rs933905994	16:1603218	IFT140	3.48e-11	rs4984820	8 x 10-14	GNPTG	blood protein measurement	GCST006585
13	rs933905994	16:1603218	IFT140	3.48e-11	rs4018180	8 x 10-14	AC009065.4, PKD1	C-reactive protein measurement	GCST009777
13	rs933905994	16:1603218	IFT140	3.48e-11	rs3794621	8 x 10-14	CACNA1H	mathematical ability	GCST006569
13	rs933905994	16:1603218	IFT140	3.48e-11	rs11648796	1 x 10-13	CIAO3, MSLN	body height	GCST000817
13	rs933905994	16:1603218	IFT140	3.48e-11	rs140869992	1 x 10-13	PKD1	systolic blood pressure	GCST007267
13	rs933905994	16:1603218	IFT140	3.48e-11	rs13337177	1 x 10-13	PKD1	neutrophil count	GCST90002351
13	rs933905994	16:1603218	IFT140	3.48e-11	rs4305019	1 x 10-13	NOXO1	red blood cell distribution width	GCST007074
13	rs933905994	16:1603218	IFT140	3.48e-11	rs3751667	1 x 10-13	LMF1	mathematical ability	GCST006569
13	rs933905994	16:1603218	IFT140	3.48e-11	rs11248941	2 x 10-13	RAB40C	blood protein measurement	GCST006585
13	rs933905994	16:1603218	IFT140	3.48e-11	rs35482321	2 x 10-13	CACNA1H	eosinophil count	GCST007065
13	rs933905994	16:1603218	IFT140	3.48e-11	rs2277899	3 x 10-13	CHTF18	mean corpuscular hemoglobin	GCST004630
13	rs933905994	16:1603218	IFT140	3.48e-11	rs9927389	3 x 10-13	MSLN	cancer antigen 125 measurement	GCST009647
13	rs933905994	16:1603218	IFT140	3.48e-11	rs2667684	4 x 10-13	IFT140, AL133297.2	mean corpuscular hemoglobin concentration	GCST90002321
13	rs933905994	16:1603218	IFT140	3.48e-11	rs7199601	6 x 10-13	LMF1	mathematical ability	GCST006573
13	rs933905994	16:1603218	IFT140	3.48e-11	rs2050114	6 x 10-13	CACNA1H	mathematical ability	GCST006574
13	rs933905994	16:1603218	IFT140	3.48e-11	rs28469124	7 x 10-13	IGFALS, SPSB3	sex hormone-binding globulin measurement	GCST90012110
13	rs933905994	16:1603218	IFT140	3.48e-11	rs117868506	7 x 10-13	UNKL	inflammatory biomarker measurement, YKL40 measurement	GCST010146
13	rs933905994	16:1603218	IFT140	3.48e-11	rs4984916	7 x 10-13	FBXL16	smoking behavior	GCST007327
13	rs933905994	16:1603218	IFT140	3.48e-11	rs34435227	7 x 10-13	RPS3AP2, PTX4	heel bone mineral density	GCST006433
13	rs933905994	16:1603218	IFT140	3.48e-11	rs12600110	9 x 10-13	LMF1	triglyceride measurement	GCST010244
13	rs933905994	16:1603218	IFT140	3.48e-11	rs13336428	1 x 10-12	PTX4, RPS3AP2	heel bone mineral density	GCST006979
13	rs933905994	16:1603218	IFT140	3.48e-11	rs13333747	1 x 10-12	PKD1	waist-hip ratio	GCST008996
13	rs933905994	16:1603218	IFT140	3.48e-11	rs438339	1 x 10-12	RPL3L	glomerular filtration rate	GCST008058
13	rs933905994	16:1603218	IFT140	3.48e-11	rs143076454	1 x 10-12	LMF1	body height	GCST007841
13	rs933905994	16:1603218	IFT140	3.48e-11	rs1800715	1 x 10-12	TSC2	body height	GCST007841
13	rs933905994	16:1603218	IFT140	3.48e-11	rs13337177	2 x 10-12	PKD1	visceral adipose tissue measurement	GCST008744
13	rs933905994	16:1603218	IFT140	3.48e-11	rs139491786	2 x 10-12	SLC9A3R2	hemoglobin measurement	GCST010083
13	rs933905994	16:1603218	IFT140	3.48e-11	rs34997977	2 x 10-12	RAB40C	self reported educational attainment	GCST006442
13	rs933905994	16:1603218	IFT140	3.48e-11	rs3751667	2 x 10-12	LMF1	self reported educational attainment	GCST006571
13	rs933905994	16:1603218	IFT140	3.48e-11	rs10438679	2 x 10-12	CACNA1H	blood protein measurement	GCST005806
13	rs933905994	16:1603218	IFT140	3.48e-11	rs9932866	3 x 10-12	AL022341.2, WDR90	diastolic blood pressure	GCST006630
13	rs933905994	16:1603218	IFT140	3.48e-11	rs57827007	4 x 10-12	RPL3L	soluble triggering receptor expressed on myeloid cells 2 measurement	GCST009246
13	rs933905994	16:1603218	IFT140	3.48e-11	rs35506206	4 x 10-12	WDR90	mean corpuscular hemoglobin	GCST007068
13	rs933905994	16:1603218	IFT140	3.48e-11	rs1800715	7 x 10-12	TSC2	leukocyte count	GCST90002407
13	rs933905994	16:1603218	IFT140	3.48e-11	rs35929659	9 x 10-12	PKD1	neutrophil count	GCST90002355
13	rs933905994	16:1603218	IFT140	3.48e-11	rs1065656	1 x 10-11	SPSB3, NUBP2	IGFBP-3 measurement	GCST000937
13	rs933905994	16:1603218	IFT140	3.48e-11	rs77407216	1 x 10-11	ECI1	body weights and measures	GCST007490
13	rs933905994	16:1603218	IFT140	3.48e-11	rs1139897	1 x 10-11	RHOT2	smoking initiation	GCST007462
13	rs933905994	16:1603218	IFT140	3.48e-11	rs13336428	1 x 10-11	PTX4, RPS3AP2	body height	GCST007841
13	rs933905994	16:1603218	IFT140	3.48e-11	rs2235649	2 x 10-11	NUBP2, SPSB3	blood metabolite measurement	GCST002443
13	rs933905994	16:1603218	IFT140	3.48e-11	rs7191397	2 x 10-11	RAB40C	mean corpuscular hemoglobin concentration	GCST005992
13	rs933905994	16:1603218	IFT140	3.48e-11	rs2516739	2 x 10-11	NTHL1	body mass index	GCST007039
13	rs933905994	16:1603218	IFT140	3.48e-11	rs139491786	2 x 10-11	SLC9A3R2	reticulocyte count	GCST90002405
13	rs933905994	16:1603218	IFT140	3.48e-11	rs2281226	2 x 10-11	UBE2I	systolic blood pressure	GCST007087
13	rs933905994	16:1603218	IFT140	3.48e-11	rs4984815	3 x 10-11	BAIAP3	reticulocyte measurement	GCST90002386
13	rs933905994	16:1603218	IFT140	3.48e-11	rs1046495	3 x 10-11	AC005606.2, GFER	red blood cell distribution width	GCST90002369
13	rs933905994	16:1603218	IFT140	3.48e-11	rs11861214	3 x 10-11	FBXL16	smoking status measurement	GCST007085
13	rs933905994	16:1603218	IFT140	3.48e-11	rs4984636	4 x 10-11	CACNA1H	eosinophil count	GCST90002298
13	rs933905994	16:1603218	IFT140	3.48e-11	rs35816944	4 x 10-11	SPSB3, EME2	appendicular lean mass	GCST90000027
13	rs933905994	16:1603218	IFT140	3.48e-11	rs4984922	4 x 10-11	CIAO3, MSLN	BMI-adjusted waist circumference	GCST009867
13	rs933905994	16:1603218	IFT140	3.48e-11	rs566752820	4 x 10-11	AC120498.9	monocyte percentage of leukocytes	GCST90002394
13	rs933905994	16:1603218	IFT140	3.48e-11	rs12918782	5 x 10-11	LMF1	type II diabetes mellitus	GCST010557
13	rs933905994	16:1603218	IFT140	3.48e-11	rs35482321	5 x 10-11	CACNA1H	eosinophil count	GCST90002381
13	rs933905994	16:1603218	IFT140	3.48e-11	rs8049080	5 x 10-11	CACNA1H	body height	GCST007841
13	rs933905994	16:1603218	IFT140	3.48e-11	rs391543	6 x 10-11	MEIOB	mean corpuscular volume	GCST90002334
13	rs933905994	16:1603218	IFT140	3.48e-11	rs116092985	7 x 10-11	PKD1	glomerular filtration rate	GCST008745
13	rs933905994	16:1603218	IFT140	3.48e-11	rs4988483	8 x 10-11	SSTR5	BMI-adjusted waist circumference	GCST009867
13	rs933905994	16:1603218	IFT140	3.48e-11	rs138288642	8 x 10-11	UNKL	body height	GCST007841
13	rs933905994	16:1603218	IFT140	3.48e-11	rs142686179	1 x 10-10	MSLN, CIAO3	mean corpuscular hemoglobin	GCST004630
13	rs933905994	16:1603218	IFT140	3.48e-11	rs139491786	1 x 10-10	SLC9A3R2	platelet count	GCST90002357
13	rs933905994	16:1603218	IFT140	3.48e-11	rs3794620	1 x 10-10	CACNA1H	cognitive function measurement	GCST006570
13	rs933905994	16:1603218	IFT140	3.48e-11	rs76819935	2 x 10-10	AC009041.1, SSTR5-AS1	heel bone mineral density	GCST006979
13	rs933905994	16:1603218	IFT140	3.48e-11	rs4984815	2 x 10-10	BAIAP3	reticulocyte count	GCST90002385
13	rs933905994	16:1603218	IFT140	3.48e-11	rs200841050	2 x 10-10	ABCA17P	triglyceride measurement	GCST010244
13	rs933905994	16:1603218	IFT140	3.48e-11	rs9933256	2 x 10-10	CACNA1H	self reported educational attainment	GCST007037
13	rs933905994	16:1603218	IFT140	3.48e-11	rs36234	2 x 10-10	RAB26	BMI-adjusted waist circumference	GCST009867
13	rs933905994	16:1603218	IFT140	3.48e-11	rs35929659	2 x 10-10	PKD1	leukocyte count	GCST007070
13	rs933905994	16:1603218	IFT140	3.48e-11	rs201048650	2 x 10-10	NOXO1	red blood cell distribution width	GCST90002404
13	rs933905994	16:1603218	IFT140	3.48e-11	rs4984815	2 x 10-10	BAIAP3	reticulocyte measurement	GCST90002406
13	rs933905994	16:1603218	IFT140	3.48e-11	rs13333747	2 x 10-10	PKD1	neutrophil count	GCST90002398
13	rs933905994	16:1603218	IFT140	3.48e-11	rs79007183	3 x 10-10	CRAMP1, AL031708.1	response to lamotrigine, maculopapular eruption, epilepsy	GCST002949
13	rs933905994	16:1603218	IFT140	3.48e-11	rs36232	3 x 10-10	RAB26	BMI-adjusted waist-hip ratio	GCST008733
13	rs933905994	16:1603218	IFT140	3.48e-11	rs28460464	4 x 10-10	MEIOB	mean corpuscular hemoglobin	GCST007068
13	rs933905994	16:1603218	IFT140	3.48e-11	rs139491786	5 x 10-10	SLC9A3R2	reticulocyte count	GCST90002385
13	rs933905994	16:1603218	IFT140	3.48e-11	rs139491786	5 x 10-10	SLC9A3R2	pulse pressure measurement	GCST007272
13	rs933905994	16:1603218	IFT140	3.48e-11	rs11248866	5 x 10-10	UBE2I	systolic blood pressure	GCST007267
13	rs933905994	16:1603218	IFT140	3.48e-11	rs11860560	5 x 10-10	CASKIN1	BMI-adjusted waist circumference	GCST009867
13	rs933905994	16:1603218	IFT140	3.48e-11	rs34316274	5 x 10-10	LMF1, AC009041.3	cognitive function measurement	GCST006570
13	rs933905994	16:1603218	IFT140	3.48e-11	rs4246742x rs7193500	6 x 10-10	TERT x RNU4-58P - DUXAP11	diffuse plaque measurement	GCST010341
13	rs933905994	16:1603218	IFT140	3.48e-11	rs4018180	7 x 10-10	AC009065.4, PKD1	reticulocyte count	GCST90002385
13	rs933905994	16:1603218	IFT140	3.48e-11	rs4984913	8 x 10-10	Z92544.1	platelet crit	GCST90002400
13	rs933905994	16:1603218	IFT140	3.48e-11	rs8044363	8 x 10-10	CACNA1H	mathematical ability	GCST006573
13	rs933905994	16:1603218	IFT140	3.48e-11	rs3751667	9 x 10-10	LMF1	central nervous system cancer, glioma	GCST004347
13	rs933905994	16:1603218	IFT140	3.48e-11	rs3184470	1 x 10-9	WDR90	insomnia measurement	GCST007988
13	rs933905994	16:1603218	IFT140	3.48e-11	rs139491786	1 x 10-9	SLC9A3R2	diastolic blood pressure	GCST007094
13	rs933905994	16:1603218	IFT140	3.48e-11	rs35816944	1 x 10-9	SPSB3, EME2	PR interval	GCST010321
13	rs933905994	16:1603218	IFT140	3.48e-11	rs26845	1 x 10-9	ECI1	BMI-adjusted waist circumference	GCST009867
13	rs933905994	16:1603218	IFT140	3.48e-11	rs2256923	1 x 10-9	IGFALS	mean corpuscular hemoglobin	GCST90002390
13	rs933905994	16:1603218	IFT140	3.48e-11	rs4786286	1 x 10-9	TBC1D24, AC093525.2	mean reticulocyte volume	GCST90002396
13	rs933905994	16:1603218	IFT140	3.48e-11	rs139491786	1 x 10-9	SLC9A3R2	cardiovascular disease	GCST007072
13	rs933905994	16:1603218	IFT140	3.48e-11	rs71385734	1 x 10-9	PKD1	waist-hip ratio	GCST007067
13	rs933905994	16:1603218	IFT140	3.48e-11	rs4984815	1 x 10-9	BAIAP3	reticulocyte count	GCST90002405
13	rs933905994	16:1603218	IFT140	3.48e-11	rs2516726	2 x 10-9	NTHL1	body height	GCST010988
13	rs933905994	16:1603218	IFT140	3.48e-11	rs2078282	2 x 10-9	TRAF7	body height	GCST008163
13	rs933905994	16:1603218	IFT140	3.48e-11	rs596501	2 x 10-9	AC009041.2, SSTR5-AS1	body height	GCST008839
13	rs933905994	16:1603218	IFT140	3.48e-11	rs4018440	2 x 10-9	ECI1	alkaline phosphatase measurement	GCST90011900
13	rs933905994	16:1603218	IFT140	3.48e-11	rs60526088	2 x 10-9	CACNA1H	DNA methylation	GCST006660
13	rs933905994	16:1603218	IFT140	3.48e-11	rs28469124	2 x 10-9	IGFALS, SPSB3	sex hormone-binding globulin measurement	GCST90012111
13	rs933905994	16:1603218	IFT140	3.48e-11	rs1178437	2 x 10-9	SPSB3	platelet crit	GCST90002400
13	rs933905994	16:1603218	IFT140	3.48e-11	rs3211995	2 x 10-9	SLC9A3R2	erythrocyte count	GCST90002403
13	rs933905994	16:1603218	IFT140	3.48e-11	rs36103164	3 x 10-9	PKD1	BMI-adjusted waist-hip ratio	GCST009858
13	rs933905994	16:1603218	IFT140	3.48e-11	rs150762228	3 x 10-9	AL023882.1	protein measurement	GCST011427
13	rs933905994	16:1603218	IFT140	3.48e-11	rs3751667	3 x 10-9	LMF1	central nervous system cancer, glioma	GCST004348
13	rs933905994	16:1603218	IFT140	3.48e-11	rs35816944	3 x 10-9	SPSB3, EME2	PR interval	GCST010320
13	rs933905994	16:1603218	IFT140	3.48e-11	rs34316274	4 x 10-9	LMF1, AC009041.3	self reported educational attainment	GCST006442
13	rs933905994	16:1603218	IFT140	3.48e-11	rs150425699	4 x 10-9	MSLN	cancer antigen 125 measurement	GCST009647
13	rs933905994	16:1603218	IFT140	3.48e-11	rs4984980	4 x 10-9	LMF1	type II diabetes mellitus	GCST010555
13	rs933905994	16:1603218	IFT140	3.48e-11	rs2076421	4 x 10-9	SSTR5, C1QTNF8	BMI-adjusted waist circumference	GCST009867
13	rs933905994	16:1603218	IFT140	3.48e-11	rs73489336	4 x 10-9	CCDC78	erythrocyte count	GCST90002403
13	rs933905994	16:1603218	IFT140	3.48e-11	rs7199601	4 x 10-9	LMF1	mathematical ability	GCST006574
13	rs933905994	16:1603218	IFT140	3.48e-11	rs763053	5 x 10-9	WDR24	smoking initiation	GCST008810
13	rs933905994	16:1603218	IFT140	3.48e-11	rs11865690	6 x 10-9	Z92544.1	self reported educational attainment	GCST007037
13	rs933905994	16:1603218	IFT140	3.48e-11	rs11648261	6 x 10-9	MAPK8IP3	C-reactive protein measurement	GCST009777
13	rs933905994	16:1603218	IFT140	3.48e-11	rs112805476	7 x 10-9	MLST8	appendicular lean mass	GCST009577
13	rs933905994	16:1603218	IFT140	3.48e-11	rs6600238	7 x 10-9	LMF1	electrocardiography	GCST010796
13	rs933905994	16:1603218	IFT140	3.48e-11	rs1406815	8 x 10-9	HAGHL	bone fracture, childhood cancer	GCST011110
13	rs933905994	16:1603218	IFT140	3.48e-11	rs7404696	8 x 10-9	LMF1	heel bone mineral density	GCST007066
13	rs933905994	16:1603218	IFT140	3.48e-11	rs6600238	8 x 10-9	LMF1	electrocardiography	GCST010796
13	rs933905994	16:1603218	IFT140	3.48e-11	rs11647929	8 x 10-9	CCNF	red blood cell distribution width	GCST007074
13	rs933905994	16:1603218	IFT140	3.48e-11	rs9933881	9 x 10-9	JPT2	snoring measurement	GCST007985
13	rs933905994	16:1603218	IFT140	3.48e-11	rs6600238	9 x 10-9	LMF1	electrocardiography	GCST010796
13	rs933905994	16:1603218	IFT140	3.48e-11	rs1045716	9 x 10-9	RHOT2	electrocardiography	GCST010796
13	rs933905994	16:1603218	IFT140	3.48e-11	rs116092985	1 x 10-8	PKD1	glomerular filtration rate	GCST008747
13	rs933905994	16:1603218	IFT140	3.48e-11	rs6600238	1 x 10-8	LMF1	electrocardiography	GCST010796
13	rs933905994	16:1603218	IFT140	3.48e-11	rs6600238	1 x 10-8	LMF1	electrocardiography	GCST010796
13	rs933905994	16:1603218	IFT140	3.48e-11	rs6600238	1 x 10-8	LMF1	electrocardiography	GCST010796
13	rs933905994	16:1603218	IFT140	3.48e-11	rs2745106	2 x 10-8	TELO2, PTX4	rheumatoid arthritis	GCST007843
13	rs933905994	16:1603218	IFT140	3.48e-11	rs77316573	2 x 10-8	PGP, E4F1	atrial fibrillation	GCST006414
13	rs933905994	16:1603218	IFT140	3.48e-11	rs118159104	2 x 10-8	CRAMP1	atrial fibrillation	GCST006414
13	rs933905994	16:1603218	IFT140	3.48e-11	rs40342 rs12599229	2 x 10-8	RNPS1; AC009065.5	acute myeloid leukemia	GCST008413
13	rs933905994	16:1603218	IFT140	3.48e-11	rs12600110	2 x 10-8	LMF1	triglyceride measurement	GCST010173
13	rs933905994	16:1603218	IFT140	3.48e-11	rs11861214	2 x 10-8	FBXL16	smoking behaviour measurement	GCST009096
13	rs933905994	16:1603218	IFT140	3.48e-11	rs13336428	2 x 10-8	PTX4, RPS3AP2	heel bone mineral density	GCST007066
13	rs933905994	16:1603218	IFT140	3.48e-11	rs13334473	2 x 10-8	TSC2	BMI-adjusted waist circumference	GCST009867
13	rs933905994	16:1603218	IFT140	3.48e-11	rs237679	2 x 10-8	AC009041.1	protein measurement	GCST011427
13	rs933905994	16:1603218	IFT140	3.48e-11	rs6600238	2 x 10-8	LMF1	electrocardiography	GCST010796
13	rs933905994	16:1603218	IFT140	3.48e-11	rs13330552	2 x 10-8	PKD1	body mass index	GCST009871
13	rs933905994	16:1603218	IFT140	3.48e-11	rs1045716	2 x 10-8	RHOT2	electrocardiography	GCST010796
13	rs933905994	16:1603218	IFT140	3.48e-11	rs12924536	2 x 10-8	RPL3L	electrocardiography	GCST010796
13	rs933905994	16:1603218	IFT140	3.48e-11	rs2238464	3 x 10-8	ABCA3	birth weight	GCST008362
13	rs933905994	16:1603218	IFT140	3.48e-11	rs2076438	3 x 10-8	TMEM204, IFT140	coronary artery disease	GCST010866
13	rs933905994	16:1603218	IFT140	3.48e-11	rs72773411	3 x 10-8	LINC02867	chronotype measurement	GCST007576
13	rs933905994	16:1603218	IFT140	3.48e-11	rs9937881	3 x 10-8	TPSAB1, TPSD1	systemic mastocytosis	GCST011382
13	rs933905994	16:1603218	IFT140	3.48e-11	rs6600238	3 x 10-8	LMF1	electrocardiography	GCST010796
13	rs933905994	16:1603218	IFT140	3.48e-11	rs6600238	3 x 10-8	LMF1	electrocardiography	GCST010796
13	rs933905994	16:1603218	IFT140	3.48e-11	rs7185040	3 x 10-8	AC009065.6, PKD1	grip strength measurement	GCST90007527
13	rs933905994	16:1603218	IFT140	3.48e-11	rs2235505	3 x 10-8	MSLN	erythrocyte count	GCST007069
13	rs933905994	16:1603218	IFT140	3.48e-11	rs143076454	4 x 10-8	LMF1	triglyceride measurement	GCST010244
13	rs933905994	16:1603218	IFT140	3.48e-11	rs13336378	4 x 10-8	Z97653.2	appendicular lean mass	GCST009577
13	rs933905994	16:1603218	IFT140	3.48e-11	rs6600238	4 x 10-8	LMF1	electrocardiography	GCST010796
13	rs933905994	16:1603218	IFT140	3.48e-11	rs45452892	4 x 10-8	ABCA3	systolic blood pressure	GCST007087
13	rs933905994	16:1603218	IFT140	3.48e-11	rs1045716	4 x 10-8	RHOT2	electrocardiography	GCST010796
13	rs933905994	16:1603218	IFT140	3.48e-11	rs34888975	5 x 10-8	CRAMP1, AL031708.1	snoring measurement	GCST004698
13	rs933905994	16:1603218	IFT140	3.48e-11	rs36232	5 x 10-8	RAB26	waist-hip ratio	GCST008734
13	rs933905994	16:1603218	IFT140	3.48e-11	rs6600164	5 x 10-8	MAPK8IP3, JPT2	intraocular pressure measurement	GCST005580
13	rs933905994	16:1603218	IFT140	3.48e-11	rs1045716	5 x 10-8	RHOT2	electrocardiography	GCST010796
14	rs350143	19:928073	ARID3A	1.933e-08	rs2159128	3 x 10-7	ARID3A	optic disc size measurement	GCST000700
14	rs350143	19:928073	ARID3A	1.933e-08	rs115550680	2 x 10-9	ABCA7	Alzheimer's disease	GCST001963
14	rs350143	19:928073	ARID3A	1.933e-08	rs3764650	5 x 10-17	ABCA7	Alzheimer's disease	GCST001025
14	rs350143	19:928073	ARID3A	1.933e-08	rs3764640	8 x 10-6	STK11	psychotic symptoms	GCST001282
14	rs350143	19:928073	ARID3A	1.933e-08	rs4147929	1 x 10-15	ABCA7	Alzheimer's disease	GCST002245
14	rs350143	19:928073	ARID3A	1.933e-08	rs72977586	4 x 10-9	STK11	ankylosing spondylitis, psoriasis, ulcerative colitis, Crohn's disease, sclerosing cholangitis	GCST005537
14	rs350143	19:928073	ARID3A	1.933e-08	rs36084354	4 x 10-12	ARHGAP45	eosinophil count	GCST004606
14	rs350143	19:928073	ARID3A	1.933e-08	rs4807542	1 x 10-11	GPX4	eosinophil count	GCST004606
14	rs350143	19:928073	ARID3A	1.933e-08	rs67538026	3 x 10-8	CNN2	atrophic macular degeneration, age-related macular degeneration, wet macular degeneration	GCST003219
14	rs350143	19:928073	ARID3A	1.933e-08	rs4807440	3 x 10-10	RNU6-2, CNN2	leukocyte count	GCST004610
14	rs350143	19:928073	ARID3A	1.933e-08	rs12985393	3 x 10-10	R3HDM4	reticulocyte count	GCST004611
14	rs350143	19:928073	ARID3A	1.933e-08	rs111932385	3 x 10-22	R3HDM4	reticulocyte count	GCST004611
14	rs350143	19:928073	ARID3A	1.933e-08	rs1683587	7 x 10-43	R3HDM4	reticulocyte count	GCST004611
14	rs350143	19:928073	ARID3A	1.933e-08	rs35971149	5 x 10-21	SBNO2	reticulocyte count	GCST004611
14	rs350143	19:928073	ARID3A	1.933e-08	rs4147915	4 x 10-11	ABCA7	neutrophil count, eosinophil count	GCST004613
14	rs350143	19:928073	ARID3A	1.933e-08	rs351988	9 x 10-27	PLPPR3	hemoglobin measurement	GCST010083
14	rs350143	19:928073	ARID3A	1.933e-08	rs7259714	8 x 10-33	PLPPR3	heel bone mineral density	GCST006979
14	rs350143	19:928073	ARID3A	1.933e-08	rs11668064	2 x 10-65	SBNO2	heel bone mineral density	GCST006979
14	rs350143	19:928073	ARID3A	1.933e-08	rs351995	1 x 10-30	PTBP1	heel bone mineral density	GCST007066
14	rs350143	19:928073	ARID3A	1.933e-08	rs118012496	2 x 10-11	WDR18	heel bone mineral density	GCST007066
14	rs350143	19:928073	ARID3A	1.933e-08	rs57813069	4 x 10-66	SBNO2	heel bone mineral density	GCST007066
14	rs350143	19:928073	ARID3A	1.933e-08	rs123698	1 x 10-13	PTBP1	cup-to-disc ratio measurement	GCST009724
14	rs350143	19:928073	ARID3A	1.933e-08	rs123698	1 x 10-9	PTBP1	C-reactive protein measurement	GCST009777
14	rs350143	19:928073	ARID3A	1.933e-08	rs77432625	2 x 10-9	PALM	anxiety	GCST006478
14	rs350143	19:928073	ARID3A	1.933e-08	rs8178977	2 x 10-6	GPX4	non-melanoma skin carcinoma	GCST005896
14	rs350143	19:928073	ARID3A	1.933e-08	rs3752246	6 x 10-7	ABCA7	Alzheimer's disease	GCST001026
14	rs350143	19:928073	ARID3A	1.933e-08	rs4807927	6 x 10-6	DAZAP1	word reading	GCST002060
14	rs350143	19:928073	ARID3A	1.933e-08	rs4807927	1 x 10-6	DAZAP1	reading and spelling ability	GCST002062
14	rs350143	19:928073	ARID3A	1.933e-08	rs147615524	2 x 10-6	STK11	PR interval	GCST002279
14	rs350143	19:928073	ARID3A	1.933e-08	rs150985681	2 x 10-8	CBARP	balding measurement	GCST007020
14	rs350143	19:928073	ARID3A	1.933e-08	rs146055611	7 x 10-11	PLPPR3	cup-to-disc ratio measurement	GCST009723
14	rs350143	19:928073	ARID3A	1.933e-08	rs4919883	7 x 10-10	RNF126, FSTL3	pulse pressure measurement	GCST007269
14	rs350143	19:928073	ARID3A	1.933e-08	rs123698	1 x 10-11	PTBP1	Abnormality of refraction	GCST010002
14	rs350143	19:928073	ARID3A	1.933e-08	rs9304936	7 x 10-107	PRSS57	blood protein measurement	GCST006585
14	rs350143	19:928073	ARID3A	1.933e-08	rs36084354	1 x 10-39	ARHGAP45	eosinophil count	GCST90002298
14	rs350143	19:928073	ARID3A	1.933e-08	rs10417609	4 x 10-6	PWWP3A, RPS15P9	nicotine dependence symptom count	GCST010105
14	rs350143	19:928073	ARID3A	1.933e-08	rs186543342	9 x 10-6	ABCA7	CCL2 measurement	GCST004438
14	rs350143	19:928073	ARID3A	1.933e-08	rs111607343	3 x 10-6	R3HDM4	monokine induced by gamma interferon measurement	GCST004435
14	rs350143	19:928073	ARID3A	1.933e-08	rs36084354	2 x 10-12	ARHGAP45	neutrophil percentage of leukocytes	GCST004633
14	rs350143	19:928073	ARID3A	1.933e-08	rs74253465	6 x 10-11	ABCA7	lymphocyte percentage of leukocytes	GCST004632
14	rs350143	19:928073	ARID3A	1.933e-08	rs35532684	2 x 10-11	ARHGAP45	lymphocyte percentage of leukocytes	GCST004632
14	rs350143	19:928073	ARID3A	1.933e-08	rs67806247	1 x 10-12	TMEM259	red blood cell distribution width	GCST004621
14	rs350143	19:928073	ARID3A	1.933e-08	rs3787004 rs6510868	1 x 10-26	RNF126; No mapped genes	acute myeloid leukemia	GCST008413
14	rs350143	19:928073	ARID3A	1.933e-08	rs3787004 rs6510868	5 x 10-21	RNF126; No mapped genes	acute myeloid leukemia	GCST008413
14	rs350143	19:928073	ARID3A	1.933e-08	rs4147915	2 x 10-11	ABCA7	myeloid white cell count	GCST004626
14	rs350143	19:928073	ARID3A	1.933e-08	rs111932385	1 x 10-18	R3HDM4	reticulocyte count	GCST004628
14	rs350143	19:928073	ARID3A	1.933e-08	rs1683587	2 x 10-37	R3HDM4	reticulocyte count	GCST004628
14	rs350143	19:928073	ARID3A	1.933e-08	rs62132342	1 x 10-15	ARID3A	reticulocyte count	GCST004628
14	rs350143	19:928073	ARID3A	1.933e-08	rs35971149	1 x 10-16	SBNO2	reticulocyte count	GCST004628
14	rs350143	19:928073	ARID3A	1.933e-08	rs4807455	1 x 10-11	CNN2	mean platelet volume	GCST004599
14	rs350143	19:928073	ARID3A	1.933e-08	rs12974537	1 x 10-12	ARHGAP45	mean platelet volume	GCST004599
14	rs350143	19:928073	ARID3A	1.933e-08	rs111932385	1 x 10-18	R3HDM4	reticulocyte count	GCST004619
14	rs350143	19:928073	ARID3A	1.933e-08	rs4147915	2 x 10-12	ABCA7	neutrophil count, basophil count	GCST004620
14	rs350143	19:928073	ARID3A	1.933e-08	rs4147915	1 x 10-12	ABCA7	neutrophil count	GCST004629
14	rs350143	19:928073	ARID3A	1.933e-08	rs74253465	9 x 10-12	ABCA7	neutrophil percentage of leukocytes	GCST004633
14	rs350143	19:928073	ARID3A	1.933e-08	rs10411696	4 x 10-9	ABCA7	eosinophil percentage of leukocytes	GCST004600
14	rs350143	19:928073	ARID3A	1.933e-08	rs4807542	5 x 10-15	GPX4	eosinophil percentage of leukocytes	GCST004600
14	rs350143	19:928073	ARID3A	1.933e-08	rs12985393	1 x 10-10	R3HDM4	reticulocyte count	GCST004612
14	rs350143	19:928073	ARID3A	1.933e-08	rs111932385	4 x 10-24	R3HDM4	reticulocyte count	GCST004612
14	rs350143	19:928073	ARID3A	1.933e-08	rs1683587	5 x 10-42	R3HDM4	reticulocyte count	GCST004612
14	rs350143	19:928073	ARID3A	1.933e-08	rs35971149	3 x 10-22	SBNO2	reticulocyte count	GCST004612
14	rs350143	19:928073	ARID3A	1.933e-08	rs12985393	8 x 10-10	R3HDM4	reticulocyte count	GCST004622
14	rs350143	19:928073	ARID3A	1.933e-08	rs111932385	1 x 10-15	R3HDM4	reticulocyte count	GCST004622
14	rs350143	19:928073	ARID3A	1.933e-08	rs1683587	4 x 10-31	R3HDM4	reticulocyte count	GCST004622
14	rs350143	19:928073	ARID3A	1.933e-08	rs35971149	6 x 10-15	SBNO2	reticulocyte count	GCST004622
14	rs350143	19:928073	ARID3A	1.933e-08	rs1610096	5 x 10-10	ARHGAP45	neutrophil percentage of granulocytes	GCST004623
14	rs350143	19:928073	ARID3A	1.933e-08	rs4807542	5 x 10-9	GPX4	neutrophil percentage of granulocytes	GCST004623
14	rs350143	19:928073	ARID3A	1.933e-08	rs36084354	3 x 10-21	ARHGAP45	lymphocyte count	GCST004627
14	rs350143	19:928073	ARID3A	1.933e-08	rs930232	3 x 10-10	CNN2	granulocyte count	GCST004614
14	rs350143	19:928073	ARID3A	1.933e-08	rs8102732	5 x 10-9	RNU6-2, CNN2	eosinophil percentage of granulocytes	GCST004617
14	rs350143	19:928073	ARID3A	1.933e-08	rs36084354	1 x 10-11	ARHGAP45	eosinophil percentage of granulocytes	GCST004617
14	rs350143	19:928073	ARID3A	1.933e-08	rs4807542	3 x 10-11	GPX4	eosinophil percentage of granulocytes	GCST004617
14	rs350143	19:928073	ARID3A	1.933e-08	rs12985393	1 x 10-10	R3HDM4	reticulocyte count	GCST004619
14	rs350143	19:928073	ARID3A	1.933e-08	rs36084354	7 x 10-11	ARHGAP45	basophil count, eosinophil count	GCST004624
14	rs350143	19:928073	ARID3A	1.933e-08	rs4807542	2 x 10-9	GPX4	basophil count, eosinophil count	GCST004624
14	rs350143	19:928073	ARID3A	1.933e-08	rs1683587	9 x 10-31	R3HDM4	reticulocyte count	GCST004619
14	rs350143	19:928073	ARID3A	1.933e-08	rs35971149	3 x 10-17	SBNO2	reticulocyte count	GCST004619
14	rs350143	19:928073	ARID3A	1.933e-08	rs4807440	3 x 10-11	RNU6-2, CNN2	monocyte count	GCST004625
14	rs350143	19:928073	ARID3A	1.933e-08	rs758147	1 x 10-6	PWWP3A, RPS15P9	peanut allergy measurement, parental genotype effect measurement	GCST005727
14	rs350143	19:928073	ARID3A	1.933e-08	rs10422046	1 x 10-6	WDR18, ARID3A	fear of medical pain measurement	GCST004707
14	rs350143	19:928073	ARID3A	1.933e-08	rs12462901	3 x 10-6	SBNO2	tonsillectomy risk measurement	GCST005014
14	rs350143	19:928073	ARID3A	1.933e-08	rs349306	2 x 10-10	ARID3A	age at menopause	GCST005312
14	rs350143	19:928073	ARID3A	1.933e-08	rs10415976	4 x 10-12	ARID3A	primary biliary cirrhosis	GCST004302
14	rs350143	19:928073	ARID3A	1.933e-08	rs2668423	1 x 10-6	PWWP3A	non-alcoholic fatty liver disease	GCST005308
14	rs350143	19:928073	ARID3A	1.933e-08	rs3761026	1 x 10-6	ARHGAP45	eye morphology measurement	GCST004318
14	rs350143	19:928073	ARID3A	1.933e-08	rs4147929	3 x 10-8	ABCA7	Alzheimer's disease, family history of Alzheimer’s disease	GCST005922
14	rs350143	19:928073	ARID3A	1.933e-08	rs201850688	9 x 10-6	BSG	late-onset Alzheimers disease	GCST005549
14	rs350143	19:928073	ARID3A	1.933e-08	rs8108787	4 x 10-10	PLPPR3	heel bone mineral density	GCST006288
14	rs350143	19:928073	ARID3A	1.933e-08	rs4807629	2 x 10-6	SBNO2	heel bone mineral density	GCST006288
14	rs350143	19:928073	ARID3A	1.933e-08	rs8108787	1 x 10-7	PLPPR3	heel bone mineral density	GCST006288
14	rs350143	19:928073	ARID3A	1.933e-08	rs4807629	2 x 10-11	SBNO2	heel bone mineral density	GCST006288
14	rs350143	19:928073	ARID3A	1.933e-08	rs144824657	1 x 10-6	BSG	endometriosis	GCST004873
14	rs350143	19:928073	ARID3A	1.933e-08	rs8108787	5 x 10-16	PLPPR3	heel bone mineral density	GCST006288
14	rs350143	19:928073	ARID3A	1.933e-08	rs4807629	5 x 10-18	SBNO2	heel bone mineral density	GCST006288
14	rs350143	19:928073	ARID3A	1.933e-08	rs3752231	6 x 10-11	ABCA7	Alzheimer's disease, family history of Alzheimer’s disease	GCST005922
14	rs350143	19:928073	ARID3A	1.933e-08	rs3795065	5 x 10-8	ABCA7, CNN2	Alzheimer's disease, family history of Alzheimer’s disease	GCST005922
14	rs350143	19:928073	ARID3A	1.933e-08	rs2301813	3 x 10-8	GRIN3B	neutrophil count	GCST005974
14	rs350143	19:928073	ARID3A	1.933e-08	rs12151021	2 x 10-11	ABCA7	mean corpuscular hemoglobin concentration	GCST005992
14	rs350143	19:928073	ARID3A	1.933e-08	rs4147929	9 x 10-9	ABCA7	Alzheimer's disease	GCST007319
14	rs350143	19:928073	ARID3A	1.933e-08	rs3752241	3 x 10-8	ABCA7	family history of Alzheimer’s disease	GCST007321
14	rs350143	19:928073	ARID3A	1.933e-08	rs7259714	3 x 10-9	PLPPR3	blood urea nitrogen measurement	GCST008062
14	rs350143	19:928073	ARID3A	1.933e-08	rs8178977	3 x 10-9	GPX4	basal cell carcinoma	GCST008871
14	rs350143	19:928073	ARID3A	1.933e-08	rs4147929	3 x 10-9	ABCA7	Alzheimer's disease	GCST009021
14	rs350143	19:928073	ARID3A	1.933e-08	rs2075710	2 x 10-8	SBNO2, GPX4	keratinocyte carcinoma	GCST008870
14	rs350143	19:928073	ARID3A	1.933e-08	rs116962250	6 x 10-9	PALM	worry measurement	GCST006950
14	rs350143	19:928073	ARID3A	1.933e-08	rs111278892	8 x 10-11	CNN2, ABCA7	Alzheimer's disease, family history of Alzheimer’s disease	GCST007320
14	rs350143	19:928073	ARID3A	1.933e-08	rs4147929	6 x 10-7	ABCA7	Alzheimer's disease, family history of Alzheimer’s disease	GCST007320
14	rs350143	19:928073	ARID3A	1.933e-08	rs3752241	4 x 10-10	ABCA7	Alzheimer's disease, family history of Alzheimer’s disease	GCST007320
14	rs350143	19:928073	ARID3A	1.933e-08	rs76957023	1 x 10-6	ARHGAP45	blood protein measurement	GCST006585
14	rs350143	19:928073	ARID3A	1.933e-08	rs67806247	2 x 10-9	TMEM259	red blood cell distribution width	GCST006804
14	rs350143	19:928073	ARID3A	1.933e-08	rs351976	1 x 10-15	PTBP1	blood protein measurement	GCST006585
14	rs350143	19:928073	ARID3A	1.933e-08	rs16989724	4 x 10-16	TPGS1, CDC34	blood protein measurement	GCST005806
14	rs350143	19:928073	ARID3A	1.933e-08	rs3752246	1 x 10-9	ABCA7	sphingolipid measurement	GCST009698
14	rs350143	19:928073	ARID3A	1.933e-08	rs3752246	3 x 10-30	ABCA7	sphingolipid measurement	GCST009698
14	rs350143	19:928073	ARID3A	1.933e-08	rs117390715	8 x 10-8	ABCA7	sphingolipid measurement	GCST009698
14	rs350143	19:928073	ARID3A	1.933e-08	rs36084354	2 x 10-7	ARHGAP45	immunoglobulin isotype switching measurement	GCST008570
14	rs350143	19:928073	ARID3A	1.933e-08	rs757293	1 x 10-20	FAM174C	mean corpuscular volume	GCST90002338
14	rs350143	19:928073	ARID3A	1.933e-08	rs35971149	1 x 10-37	SBNO2	reticulocyte measurement	GCST90002386
14	rs350143	19:928073	ARID3A	1.933e-08	rs2930883	1 x 10-24	R3HDM4	reticulocyte measurement	GCST90002387
14	rs350143	19:928073	ARID3A	1.933e-08	rs77971861	2 x 10-13	R3HDM4	reticulocyte measurement	GCST90002387
14	rs350143	19:928073	ARID3A	1.933e-08	rs111932385	5 x 10-46	R3HDM4	reticulocyte measurement	GCST90002387
14	rs350143	19:928073	ARID3A	1.933e-08	rs1683587	3 x 10-73	R3HDM4	reticulocyte measurement	GCST90002387
14	rs350143	19:928073	ARID3A	1.933e-08	rs62132342	6 x 10-14	ARID3A	reticulocyte measurement	GCST90002387
14	rs350143	19:928073	ARID3A	1.933e-08	rs11084888	5 x 10-35	SBNO2	reticulocyte measurement	GCST90002387
14	rs350143	19:928073	ARID3A	1.933e-08	rs36084354	4 x 10-36	ARHGAP45	eosinophil count	GCST90002302
14	rs350143	19:928073	ARID3A	1.933e-08	rs4807440	4 x 10-34	RNU6-2, CNN2	monocyte count	GCST90002340
14	rs350143	19:928073	ARID3A	1.933e-08	rs62134282	6 x 10-10	FSTL3	sex hormone-binding globulin measurement	GCST90012108
14	rs350143	19:928073	ARID3A	1.933e-08	rs350132	8 x 10-6	KISS1R	sweet liking measurement	GCST010572
14	rs350143	19:928073	ARID3A	1.933e-08	rs4147929	2 x 10-10	ABCA7	hemoglobin measurement	GCST90002311
14	rs350143	19:928073	ARID3A	1.933e-08	rs10853952	4 x 10-9	SBNO2	asthma	GCST010043
14	rs350143	19:928073	ARID3A	1.933e-08	rs7252428	1 x 10-24	CNN2	eosinophil percentage of leukocytes	GCST90002382
14	rs350143	19:928073	ARID3A	1.933e-08	rs36084354	2 x 10-28	ARHGAP45	eosinophil percentage of leukocytes	GCST90002382
14	rs350143	19:928073	ARID3A	1.933e-08	rs4807542	3 x 10-25	GPX4	eosinophil percentage of leukocytes	GCST90002382
14	rs350143	19:928073	ARID3A	1.933e-08	rs123698	3 x 10-46	PTBP1	hemoglobin measurement	GCST90002310
14	rs350143	19:928073	ARID3A	1.933e-08	rs123698	4 x 10-52	PTBP1	hematocrit	GCST90002304
14	rs350143	19:928073	ARID3A	1.933e-08	rs123698	2 x 10-53	PTBP1	hematocrit	GCST90002308
14	rs350143	19:928073	ARID3A	1.933e-08	rs4807542	2 x 10-21	GPX4	eosinophil count	GCST90002381
14	rs350143	19:928073	ARID3A	1.933e-08	rs930231	2 x 10-9	CNN2	eosinophil count	GCST90002381
14	rs350143	19:928073	ARID3A	1.933e-08	rs36084354	8 x 10-34	ARHGAP45	eosinophil count	GCST90002381
14	rs350143	19:928073	ARID3A	1.933e-08	rs4807542	8 x 10-8	GPX4	Nasal Cavity Polyp	GCST007443
14	rs350143	19:928073	ARID3A	1.933e-08	rs351978	3 x 10-8	PTBP1	serum alanine aminotransferase measurement	GCST90011898
14	rs350143	19:928073	ARID3A	1.933e-08	rs3752246	6 x 10-38	ABCA7	serum metabolite measurement	GCST012020
14	rs350143	19:928073	ARID3A	1.933e-08	rs3752246	8 x 10-11	ABCA7	serum metabolite measurement	GCST012020
14	rs350143	19:928073	ARID3A	1.933e-08	rs36084354	3 x 10-67	ARHGAP45	lymphocyte count	GCST90002320
14	rs350143	19:928073	ARID3A	1.933e-08	rs351988	6 x 10-17	PLPPR3	reticulocyte count	GCST90002385
14	rs350143	19:928073	ARID3A	1.933e-08	rs2930883	2 x 10-62	R3HDM4	reticulocyte count	GCST90002385
14	rs350143	19:928073	ARID3A	1.933e-08	rs78580402	2 x 10-29	R3HDM4	reticulocyte count	GCST90002385
14	rs350143	19:928073	ARID3A	1.933e-08	rs111932385	2 x 10-62	R3HDM4	reticulocyte count	GCST90002385
14	rs350143	19:928073	ARID3A	1.933e-08	rs149249559	1 x 10-9	R3HDM4	reticulocyte count	GCST90002385
14	rs350143	19:928073	ARID3A	1.933e-08	rs1683587	2 x 10-99	R3HDM4	reticulocyte count	GCST90002385
14	rs350143	19:928073	ARID3A	1.933e-08	rs4147940	3 x 10-11	ARHGAP45	reticulocyte count	GCST90002385
14	rs350143	19:928073	ARID3A	1.933e-08	rs35254404	1 x 10-36	SBNO2	reticulocyte count	GCST90002385
14	rs350143	19:928073	ARID3A	1.933e-08	rs123698	3 x 10-25	PTBP1	hematocrit	GCST90002383
14	rs350143	19:928073	ARID3A	1.933e-08	rs13169	5 x 10-16	PTBP1	hematocrit	GCST90002383
14	rs350143	19:928073	ARID3A	1.933e-08	rs1076230	3 x 10-10	ATP5F1D, MIDN	hematocrit	GCST90002383
14	rs350143	19:928073	ARID3A	1.933e-08	rs3795063	3 x 10-11	STK11	PR interval	GCST010320
14	rs350143	19:928073	ARID3A	1.933e-08	rs123698	1 x 10-47	PTBP1	hemoglobin measurement	GCST90002314
14	rs350143	19:928073	ARID3A	1.933e-08	rs36084354	7 x 10-71	ARHGAP45	lymphocyte count	GCST90002316
14	rs350143	19:928073	ARID3A	1.933e-08	rs1046041	6 x 10-6	POLR2E	autism spectrum disorder	GCST010515
14	rs350143	19:928073	ARID3A	1.933e-08	rs10417091	3 x 10-6	EFNA2	selenium measurement	GCST012071
14	rs350143	19:928073	ARID3A	1.933e-08	rs3795063	7 x 10-11	STK11	PR interval	GCST010321
14	rs350143	19:928073	ARID3A	1.933e-08	rs123698	4 x 10-24	PTBP1	hemoglobin measurement	GCST90002384
14	rs350143	19:928073	ARID3A	1.933e-08	rs13169	2 x 10-13	PTBP1	hemoglobin measurement	GCST90002384
14	rs350143	19:928073	ARID3A	1.933e-08	rs1076230	3 x 10-10	ATP5F1D, MIDN	hemoglobin measurement	GCST90002384
14	rs350143	19:928073	ARID3A	1.933e-08	rs12151021	5 x 10-18	ABCA7	mean corpuscular hemoglobin concentration	GCST90002329
14	rs350143	19:928073	ARID3A	1.933e-08	rs12151021	4 x 10-22	ABCA7	mean corpuscular hemoglobin concentration	GCST90002328
14	rs350143	19:928073	ARID3A	1.933e-08	rs757293	2 x 10-20	FAM174C	mean corpuscular hemoglobin concentration	GCST90002326
14	rs350143	19:928073	ARID3A	1.933e-08	rs36053727	9 x 10-6	PALM	bitter alcoholic beverage consumption measurement	GCST008522
14	rs350143	19:928073	ARID3A	1.933e-08	rs12151021	5 x 10-35	ABCA7	mean corpuscular hemoglobin concentration	GCST90002332
14	rs350143	19:928073	ARID3A	1.933e-08	rs35004890	9 x 10-10	STK11	type II diabetes mellitus	GCST010555
14	rs350143	19:928073	ARID3A	1.933e-08	rs12151021	2 x 10-13	ABCA7	Alzheimer's disease, family history of Alzheimer’s disease	GCST90012877
14	rs350143	19:928073	ARID3A	1.933e-08	rs4147918	8 x 10-7	ABCA7	Alzheimer's disease, family history of Alzheimer’s disease	GCST90012877
14	rs350143	19:928073	ARID3A	1.933e-08	rs564932183	1 x 10-13	POLR2E	lymphocyte count	GCST90002317
14	rs350143	19:928073	ARID3A	1.933e-08	rs2082498	3 x 10-14	SBNO2	lymphocyte count	GCST90002388
14	rs350143	19:928073	ARID3A	1.933e-08	rs76224134	2 x 10-14	SBNO2	lymphocyte count	GCST90002388
14	rs350143	19:928073	ARID3A	1.933e-08	rs201384443	8 x 10-13	SBNO2, STK11	lymphocyte count	GCST90002388
14	rs350143	19:928073	ARID3A	1.933e-08	rs10660569	8 x 10-22	STK11	lymphocyte count	GCST90002388
14	rs350143	19:928073	ARID3A	1.933e-08	rs4807440	2 x 10-9	RNU6-2, CNN2	lymphocyte count	GCST90002388
14	rs350143	19:928073	ARID3A	1.933e-08	rs35140707	9 x 10-41	ARHGAP45	lymphocyte count	GCST90002388
14	rs350143	19:928073	ARID3A	1.933e-08	rs115605487	1 x 10-11	SBNO2	lymphocyte count	GCST90002388
14	rs350143	19:928073	ARID3A	1.933e-08	rs62134282	7 x 10-9	FSTL3	sex hormone-binding globulin measurement	GCST90012109
14	rs350143	19:928073	ARID3A	1.933e-08	rs34668346	9 x 10-10	FSTL3, RNF126	sex hormone-binding globulin measurement	GCST90012110
14	rs350143	19:928073	ARID3A	1.933e-08	rs351101	6 x 10-10	PLPPR3	reticulocyte measurement	GCST90002386
14	rs350143	19:928073	ARID3A	1.933e-08	rs2930883	1 x 10-44	R3HDM4	reticulocyte measurement	GCST90002386
14	rs350143	19:928073	ARID3A	1.933e-08	rs77971861	6 x 10-25	R3HDM4	reticulocyte measurement	GCST90002386
14	rs350143	19:928073	ARID3A	1.933e-08	rs2965298	4 x 10-11	R3HDM4	reticulocyte measurement	GCST90002386
14	rs350143	19:928073	ARID3A	1.933e-08	rs111932385	1 x 10-54	R3HDM4	reticulocyte measurement	GCST90002386
14	rs350143	19:928073	ARID3A	1.933e-08	rs1683587	1 x 10-107	R3HDM4	reticulocyte measurement	GCST90002386
14	rs350143	19:928073	ARID3A	1.933e-08	rs530418693	2 x 10-11	ARID3A	reticulocyte measurement	GCST90002386
14	rs350143	19:928073	ARID3A	1.933e-08	rs4147940	2 x 10-11	ARHGAP45	reticulocyte measurement	GCST90002386
14	rs350143	19:928073	ARID3A	1.933e-08	rs56180027	3 x 10-6	HCN2	cytokine measurement	GCST012156
14	rs350143	19:928073	ARID3A	1.933e-08	rs150122016	8 x 10-9	MIDN, ATP5F1D	sex hormone-binding globulin measurement	GCST90012110
14	rs350143	19:928073	ARID3A	1.933e-08	rs4807440	7 x 10-34	RNU6-2, CNN2	monocyte count	GCST90002344
14	rs350143	19:928073	ARID3A	1.933e-08	rs123698	5 x 10-10	PTBP1	lymphocyte percentage of leukocytes	GCST90002389
14	rs350143	19:928073	ARID3A	1.933e-08	rs35140707	2 x 10-28	ARHGAP45	lymphocyte percentage of leukocytes	GCST90002389
14	rs350143	19:928073	ARID3A	1.933e-08	rs76224134	2 x 10-12	SBNO2	lymphocyte percentage of leukocytes	GCST90002389
14	rs350143	19:928073	ARID3A	1.933e-08	rs10660569	4 x 10-21	STK11	lymphocyte percentage of leukocytes	GCST90002389
14	rs350143	19:928073	ARID3A	1.933e-08	rs2074453	2 x 10-34	ARHGAP45	mean platelet volume	GCST90002346
14	rs350143	19:928073	ARID3A	1.933e-08	rs12151021	9 x 10-18	ABCA7	mean corpuscular hemoglobin concentration	GCST90002391
14	rs350143	19:928073	ARID3A	1.933e-08	rs7250835	2 x 10-14	RNF126, FSTL3	pulse pressure measurement	GCST006629
14	rs350143	19:928073	ARID3A	1.933e-08	rs117246624	5 x 10-14	TMEM259	body height	GCST007841
14	rs350143	19:928073	ARID3A	1.933e-08	rs60634368	6 x 10-13	SBNO2	body height	GCST007841
14	rs350143	19:928073	ARID3A	1.933e-08	rs2238573	6 x 10-6	ARID3A	systemic lupus erythematosus	GCST005752
14	rs350143	19:928073	ARID3A	1.933e-08	rs12985107	1 x 10-11	SBNO2	platelet count	GCST90002357
14	rs350143	19:928073	ARID3A	1.933e-08	rs1009628	1 x 10-7	RNF126	arterial stiffness measurement	GCST007846
14	rs350143	19:928073	ARID3A	1.933e-08	rs4919881	8 x 10-7	RNF126	arterial stiffness measurement	GCST008403
14	rs350143	19:928073	ARID3A	1.933e-08	rs4807440	8 x 10-28	RNU6-2, CNN2	monocyte count	GCST90002393
14	rs350143	19:928073	ARID3A	1.933e-08	rs2074453	1 x 10-31	ARHGAP45	mean platelet volume	GCST90002349
14	rs350143	19:928073	ARID3A	1.933e-08	rs73494666	2 x 10-12	MIDN	mean corpuscular hemoglobin	GCST90002390
14	rs350143	19:928073	ARID3A	1.933e-08	rs968698	2 x 10-19	CIRBP	mean corpuscular hemoglobin	GCST90002390
14	rs350143	19:928073	ARID3A	1.933e-08	rs4807440	4 x 10-26	RNU6-2, CNN2	neutrophil count	GCST90002351
14	rs350143	19:928073	ARID3A	1.933e-08	rs34668346	1 x 10-6	FSTL3, RNF126	sex hormone-binding globulin measurement	GCST90012111
14	rs350143	19:928073	ARID3A	1.933e-08	rs150122016	1 x 10-7	MIDN, ATP5F1D	sex hormone-binding globulin measurement	GCST90012111
14	rs350143	19:928073	ARID3A	1.933e-08	rs930232	1 x 10-26	CNN2	neutrophil count	GCST90002355
14	rs350143	19:928073	ARID3A	1.933e-08	rs3752246	2 x 10-15	ABCA7	mean corpuscular volume	GCST90002392
14	rs350143	19:928073	ARID3A	1.933e-08	rs73494666	2 x 10-9	MIDN	mean corpuscular volume	GCST90002392
14	rs350143	19:928073	ARID3A	1.933e-08	rs968698	4 x 10-19	CIRBP	mean corpuscular volume	GCST90002392
14	rs350143	19:928073	ARID3A	1.933e-08	rs8108787	2 x 10-21	PLPPR3	heel bone mineral density	GCST006433
14	rs350143	19:928073	ARID3A	1.933e-08	rs4807629	2 x 10-57	SBNO2	heel bone mineral density	GCST006433
14	rs350143	19:928073	ARID3A	1.933e-08	rs12985107	2 x 10-11	SBNO2	platelet count	GCST90002361
14	rs350143	19:928073	ARID3A	1.933e-08	rs62131205	6 x 10-7	ARHGAP45	cerebral amyloid deposition measurement	GCST006135
14	rs350143	19:928073	ARID3A	1.933e-08	rs3787016	7 x 10-6	POLR2E	cerebral amyloid deposition measurement	GCST006135
14	rs350143	19:928073	ARID3A	1.933e-08	rs2238557	3 x 10-7	PALM	intelligence	GCST006269
14	rs350143	19:928073	ARID3A	1.933e-08	rs72977594	5 x 10-9	STK11	Thyroid preparation use measurement	GCST007932
14	rs350143	19:928073	ARID3A	1.933e-08	rs4807630	2 x 10-8	SBNO2	childhood onset asthma	GCST007995
14	rs350143	19:928073	ARID3A	1.933e-08	rs4807440	5 x 10-10	RNU6-2, CNN2	mean platelet volume	GCST90002395
14	rs350143	19:928073	ARID3A	1.933e-08	rs35140707	2 x 10-22	ARHGAP45	mean platelet volume	GCST90002395
14	rs350143	19:928073	ARID3A	1.933e-08	rs2074453	3 x 10-12	ARHGAP45	mean platelet volume	GCST90002395
14	rs350143	19:928073	ARID3A	1.933e-08	rs143423902	1 x 10-11	TPGS1	mean reticulocyte volume	GCST90002396
14	rs350143	19:928073	ARID3A	1.933e-08	rs3752246	8 x 10-14	ABCA7	mean reticulocyte volume	GCST90002396
14	rs350143	19:928073	ARID3A	1.933e-08	rs4807633	1 x 10-9	SBNO2	mean reticulocyte volume	GCST90002396
14	rs350143	19:928073	ARID3A	1.933e-08	rs10414086	3 x 10-14	ARID3A	systemic lupus erythematosus	GCST011956
14	rs350143	19:928073	ARID3A	1.933e-08	rs12151021	9 x 10-42	ABCA7	red blood cell distribution width	GCST90002369
14	rs350143	19:928073	ARID3A	1.933e-08	rs67476743	4 x 10-9	CNN2	gut microbiome measurement	GCST90017075
14	rs350143	19:928073	ARID3A	1.933e-08	rs115550680	4 x 10-7	ABCA7	Alzheimer's disease	GCST011696
14	rs350143	19:928073	ARID3A	1.933e-08	rs10417824	5 x 10-38	GRIN3B	red blood cell distribution width	GCST90002372
14	rs350143	19:928073	ARID3A	1.933e-08	rs123698	4 x 10-9	PTBP1	serum alanine aminotransferase measurement	GCST90019492
14	rs350143	19:928073	ARID3A	1.933e-08	rs123698	7 x 10-53	PTBP1	serum gamma-glutamyl transferase measurement	GCST90013407
14	rs350143	19:928073	ARID3A	1.933e-08	rs123698	2 x 10-10	PTBP1	serum alanine aminotransferase measurement	GCST90013405
14	rs350143	19:928073	ARID3A	1.933e-08	rs8178962	4 x 10-14	GPX4, POLR2E	hemolysis	GCST012134
14	rs350143	19:928073	ARID3A	1.933e-08	rs4807440	6 x 10-35	RNU6-2, CNN2	myeloid white cell count	GCST90002374
14	rs350143	19:928073	ARID3A	1.933e-08	rs180712105	7 x 10-11	PTBP1	heel bone mineral density	GCST006433
14	rs350143	19:928073	ARID3A	1.933e-08	rs72982156	6 x 10-30	PLPPR3	heel bone mineral density	GCST006433
14	rs350143	19:928073	ARID3A	1.933e-08	rs116904359	2 x 10-10	ARID3A	heel bone mineral density	GCST006433
14	rs350143	19:928073	ARID3A	1.933e-08	rs150434627	3 x 10-34	SBNO2	heel bone mineral density	GCST006433
14	rs350143	19:928073	ARID3A	1.933e-08	rs11668064	1 x 10-58	SBNO2	heel bone mineral density	GCST006433
14	rs350143	19:928073	ARID3A	1.933e-08	rs553616728	9 x 10-12	STK11	heel bone mineral density	GCST006433
14	rs350143	19:928073	ARID3A	1.933e-08	rs10416087	8 x 10-10	STK11	heel bone mineral density	GCST006433
14	rs350143	19:928073	ARID3A	1.933e-08	rs564932183	3 x 10-24	POLR2E	myeloid white cell count	GCST90002375
14	rs350143	19:928073	ARID3A	1.933e-08	rs2075710	4 x 10-12	SBNO2, GPX4	alkaline phosphatase measurement	GCST90013406
14	rs350143	19:928073	ARID3A	1.933e-08	rs11881383	1 x 10-13	LINC01836, PTBP1	mean corpuscular volume	GCST90002397
14	rs350143	19:928073	ARID3A	1.933e-08	rs3752246	1 x 10-60	ABCA7	mean corpuscular volume	GCST90002397
14	rs350143	19:928073	ARID3A	1.933e-08	rs10425079	5 x 10-14	ATP5F1D, MIDN	mean corpuscular volume	GCST90002397
14	rs350143	19:928073	ARID3A	1.933e-08	rs930232	5 x 10-24	CNN2	neutrophil count	GCST90002398
14	rs350143	19:928073	ARID3A	1.933e-08	rs123698	2 x 10-10	PTBP1	serum alanine aminotransferase measurement	GCST90013663
14	rs350143	19:928073	ARID3A	1.933e-08	rs930232	5 x 10-11	CNN2	neutrophil percentage of leukocytes	GCST90002399
14	rs350143	19:928073	ARID3A	1.933e-08	rs35140707	2 x 10-26	ARHGAP45	neutrophil percentage of leukocytes	GCST90002399
14	rs350143	19:928073	ARID3A	1.933e-08	rs10660569	1 x 10-14	STK11	neutrophil percentage of leukocytes	GCST90002399
14	rs350143	19:928073	ARID3A	1.933e-08	rs123698	4 x 10-9	PTBP1	aspartate aminotransferase measurement	GCST90013664
14	rs350143	19:928073	ARID3A	1.933e-08	rs36084354	3 x 10-13	ARHGAP45	aspartate aminotransferase to alanine aminotransferase ratio	GCST90019498
14	rs350143	19:928073	ARID3A	1.933e-08	rs10405462	2 x 10-9	PTBP1, LINC01836	platelet component distribution width	GCST90002401
14	rs350143	19:928073	ARID3A	1.933e-08	rs35846135	2 x 10-9	CBARP-DT	creatinine measurement	GCST90019502
14	rs350143	19:928073	ARID3A	1.933e-08	rs757293	2 x 10-20	FAM174C	mean corpuscular hemoglobin	GCST007068
14	rs350143	19:928073	ARID3A	1.933e-08	rs4807440	3 x 10-35	RNU6-2, CNN2	myeloid white cell count	GCST90002378
14	rs350143	19:928073	ARID3A	1.933e-08	rs1467407308	1 x 10-8	ARHGAP45	protein measurement	GCST011427
14	rs350143	19:928073	ARID3A	1.933e-08	rs4807455	7 x 10-12	CNN2	platelet crit	GCST90002400
14	rs350143	19:928073	ARID3A	1.933e-08	rs123698	9 x 10-10	PTBP1	aspartate aminotransferase measurement	GCST90019497
14	rs350143	19:928073	ARID3A	1.933e-08	rs36084354	4 x 10-10	ARHGAP45	aspartate aminotransferase measurement	GCST90019497
14	rs350143	19:928073	ARID3A	1.933e-08	rs351973	1 x 10-10	LINC01836, PTBP1	eosinophil count	GCST007065
14	rs350143	19:928073	ARID3A	1.933e-08	rs36084354	1 x 10-35	ARHGAP45	eosinophil count	GCST007065
14	rs350143	19:928073	ARID3A	1.933e-08	rs117830785	2 x 10-8	SBNO2	eosinophil count	GCST007065
14	rs350143	19:928073	ARID3A	1.933e-08	rs34802460	5 x 10-8	PALM	cognitive function measurement	GCST006572
14	rs350143	19:928073	ARID3A	1.933e-08	rs79628497	2 x 10-9	SHC2	protein measurement	GCST011427
14	rs350143	19:928073	ARID3A	1.933e-08	rs34802460	3 x 10-9	PALM	cognitive function measurement	GCST006570
14	rs350143	19:928073	ARID3A	1.933e-08	rs123698	7 x 10-23	PTBP1	erythrocyte count	GCST90002403
14	rs350143	19:928073	ARID3A	1.933e-08	rs3752246	4 x 10-10	ABCA7	erythrocyte count	GCST90002403
14	rs350143	19:928073	ARID3A	1.933e-08	rs1076230	1 x 10-15	ATP5F1D, MIDN	erythrocyte count	GCST90002403
14	rs350143	19:928073	ARID3A	1.933e-08	rs123698	8 x 10-10	PTBP1	HbA1c measurement	GCST90019509
14	rs350143	19:928073	ARID3A	1.933e-08	rs36084354	4 x 10-10	ARHGAP45	HbA1c measurement	GCST90019509
14	rs350143	19:928073	ARID3A	1.933e-08	rs123698	5 x 10-27	PTBP1	erythrocyte count	GCST007069
14	rs350143	19:928073	ARID3A	1.933e-08	rs3752246	1 x 10-11	ABCA7	erythrocyte count	GCST007069
14	rs350143	19:928073	ARID3A	1.933e-08	rs1433130	1 x 10-13	SBNO2	erythrocyte count	GCST007069
14	rs350143	19:928073	ARID3A	1.933e-08	rs757293	4 x 10-12	FAM174C	erythrocyte count	GCST007069
14	rs350143	19:928073	ARID3A	1.933e-08	rs11669836	2 x 10-13	LINC01836	serum gamma-glutamyl transferase measurement	GCST90019507
14	rs350143	19:928073	ARID3A	1.933e-08	rs7246841	5 x 10-22	CNN2	red blood cell distribution width	GCST90002404
14	rs350143	19:928073	ARID3A	1.933e-08	rs12151021	4 x 10-37	ABCA7	red blood cell distribution width	GCST90002404
14	rs350143	19:928073	ARID3A	1.933e-08	rs123698	2 x 10-43	PTBP1	serum gamma-glutamyl transferase measurement	GCST90019507
14	rs350143	19:928073	ARID3A	1.933e-08	rs56666294	3 x 10-9	ODF3L2	reticulocyte measurement	GCST90002406
14	rs350143	19:928073	ARID3A	1.933e-08	rs351988	5 x 10-9	PLPPR3	reticulocyte measurement	GCST90002406
14	rs350143	19:928073	ARID3A	1.933e-08	rs2930883	1 x 10-46	R3HDM4	reticulocyte measurement	GCST90002406
14	rs350143	19:928073	ARID3A	1.933e-08	rs78580402	2 x 10-23	R3HDM4	reticulocyte measurement	GCST90002406
14	rs350143	19:928073	ARID3A	1.933e-08	rs111932385	6 x 10-49	R3HDM4	reticulocyte measurement	GCST90002406
14	rs350143	19:928073	ARID3A	1.933e-08	rs1683587	8 x 10-68	R3HDM4	reticulocyte measurement	GCST90002406
14	rs350143	19:928073	ARID3A	1.933e-08	rs4147940	2 x 10-10	ARHGAP45	reticulocyte measurement	GCST90002406
14	rs350143	19:928073	ARID3A	1.933e-08	rs35254404	4 x 10-27	SBNO2	reticulocyte measurement	GCST90002406
14	rs350143	19:928073	ARID3A	1.933e-08	rs3787016	1 x 10-17	POLR2E	serum non-albumin protein measurement	GCST90019515
14	rs350143	19:928073	ARID3A	1.933e-08	rs36084354	4 x 10-31	ARHGAP45	serum non-albumin protein measurement	GCST90019515
14	rs350143	19:928073	ARID3A	1.933e-08	rs10411247	6 x 10-22	POLR2E, GPX4	serum non-albumin protein measurement	GCST90019515
14	rs350143	19:928073	ARID3A	1.933e-08	rs11878692	5 x 10-16	STK11	serum non-albumin protein measurement	GCST90019515
14	rs350143	19:928073	ARID3A	1.933e-08	rs12151021	1 x 10-41	ABCA7	red blood cell distribution width	GCST007074
14	rs350143	19:928073	ARID3A	1.933e-08	rs66578645	7 x 10-10	STK11	serum non-albumin protein measurement	GCST90019515
14	rs350143	19:928073	ARID3A	1.933e-08	rs10423391	2 x 10-11	MIDN	serum non-albumin protein measurement	GCST90019515
14	rs350143	19:928073	ARID3A	1.933e-08	rs75214262	1 x 10-8	WDR18	protein measurement	GCST011427
14	rs350143	19:928073	ARID3A	1.933e-08	rs351988	1 x 10-11	PLPPR3	reticulocyte count	GCST90002405
14	rs350143	19:928073	ARID3A	1.933e-08	rs2930883	5 x 10-39	R3HDM4	reticulocyte count	GCST90002405
14	rs350143	19:928073	ARID3A	1.933e-08	rs78580402	2 x 10-21	R3HDM4	reticulocyte count	GCST90002405
14	rs350143	19:928073	ARID3A	1.933e-08	rs111932385	2 x 10-45	R3HDM4	reticulocyte count	GCST90002405
14	rs350143	19:928073	ARID3A	1.933e-08	rs1683587	3 x 10-61	R3HDM4	reticulocyte count	GCST90002405
14	rs350143	19:928073	ARID3A	1.933e-08	rs35254404	2 x 10-33	SBNO2	reticulocyte count	GCST90002405
14	rs350143	19:928073	ARID3A	1.933e-08	rs4807440	2 x 10-29	RNU6-2, CNN2	leukocyte count	GCST90002407
14	rs350143	19:928073	ARID3A	1.933e-08	rs2074442	3 x 10-12	ARHGAP45	leukocyte count	GCST90002407
14	rs350143	19:928073	ARID3A	1.933e-08	rs146333943	6 x 10-11	GPX4	leukocyte count	GCST90002407
14	rs350143	19:928073	ARID3A	1.933e-08	rs10411247	5 x 10-12	POLR2E, GPX4	blood protein measurement	GCST90019522
14	rs350143	19:928073	ARID3A	1.933e-08	rs36084354	4 x 10-14	ARHGAP45	blood protein measurement	GCST90019522
14	rs350143	19:928073	ARID3A	1.933e-08	rs4807440	6 x 10-25	RNU6-2, CNN2	leukocyte count	GCST007070
14	rs350143	19:928073	ARID3A	1.933e-08	rs34737303	2 x 10-8	PALM	mathematical ability	GCST006568
14	rs350143	19:928073	ARID3A	1.933e-08	rs349306	4 x 10-17	ARID3A	age at menopause	GCST007079
14	rs350143	19:928073	ARID3A	1.933e-08	rs2240147	1 x 10-9	WDR18	vital capacity	GCST007081
14	rs350143	19:928073	ARID3A	1.933e-08	rs740495	8 x 10-12	SBNO2	Crohn's disease	GCST000879
14	rs350143	19:928073	ARID3A	1.933e-08	rs2024092	2 x 10-18	SBNO2	ankylosing spondylitis, psoriasis, ulcerative colitis, Crohn's disease, sclerosing cholangitis	GCST005537
14	rs350143	19:928073	ARID3A	1.933e-08	rs2024092	7 x 10-25	SBNO2	Crohn's disease	GCST003044
14	rs350143	19:928073	ARID3A	1.933e-08	rs2024092	1 x 10-18	SBNO2	inflammatory bowel disease	GCST003043
14	rs350143	19:928073	ARID3A	1.933e-08	rs138303849	6 x 10-9	AZU1, PRTN3	monocyte percentage of leukocytes	GCST004609
14	rs350143	19:928073	ARID3A	1.933e-08	rs62132293	9 x 10-11	PRTN3, AZU1	anti-neutrophil antibody associated vasculitis	GCST003976
14	rs350143	19:928073	ARID3A	1.933e-08	rs892225	2 x 10-11	SBNO2	childhood onset asthma	GCST009841
14	rs350143	19:928073	ARID3A	1.933e-08	rs7254911	4 x 10-17	AZU1, PRTN3	blood protein measurement	GCST005806
14	rs350143	19:928073	ARID3A	1.933e-08	rs351111	4 x 10-66	PRTN3	blood protein measurement	GCST005806
14	rs350143	19:928073	ARID3A	1.933e-08	rs2024092	8 x 10-22	SBNO2	Crohn's disease	GCST001729
14	rs350143	19:928073	ARID3A	1.933e-08	rs2074639	6 x 10-11	PRTN3, AZU1	protein measurement	GCST010196
14	rs350143	19:928073	ARID3A	1.933e-08	rs62132278	2 x 10-32	AZU1, PRTN3	basophil count	GCST90002379
14	rs350143	19:928073	ARID3A	1.933e-08	rs629631	2 x 10-15	PRTN3	age at onset, Myopia	GCST006290
14	rs350143	19:928073	ARID3A	1.933e-08	rs62132278	2 x 10-37	AZU1, PRTN3	basophil percentage of leukocytes	GCST90002380
14	rs350143	19:928073	ARID3A	1.933e-08	rs76427287	2 x 10-31	PRTN3, AZU1	basophil count	GCST90002292
14	rs350143	19:928073	ARID3A	1.933e-08	rs76427287	1 x 10-28	PRTN3, AZU1	basophil count	GCST90002296
14	rs350143	19:928073	ARID3A	1.933e-08	rs2024092	5 x 10-17	SBNO2	inflammatory bowel disease	GCST004131
14	rs350143	19:928073	ARID3A	1.933e-08	rs57228624	7 x 10-14	PRTN3, AZU1	basophil percentage of leukocytes	GCST004631
14	rs350143	19:928073	ARID3A	1.933e-08	rs57228624	1 x 10-11	PRTN3, AZU1	basophil percentage of granulocytes	GCST004634
14	rs350143	19:928073	ARID3A	1.933e-08	rs56757486	6 x 10-13	AZU1, PRTN3	basophil count	GCST004618
14	rs350143	19:928073	ARID3A	1.933e-08	rs2024092	1 x 10-20	SBNO2	Crohn's disease	GCST004132
14	rs350143	19:928073	ARID3A	1.933e-08	rs55688536	1 x 10-8	SBNO2	leukocyte count	GCST005973
14	rs350143	19:928073	ARID3A	1.933e-08	rs6510982	8 x 10-96	PRTN3	blood protein measurement	GCST005806
14	rs350143	19:928073	ARID3A	1.933e-08	rs11666373	3 x 10-26	AZU1, PRTN3	blood protein measurement	GCST006585
14	rs350143	19:928073	ARID3A	1.933e-08	rs892225	4 x 10-7	SBNO2	sex hormone-binding globulin measurement	GCST90012107
14	rs350143	19:928073	ARID3A	1.933e-08	rs1651886	4 x 10-24	MED16	reticulocyte measurement	GCST90002387
14	rs350143	19:928073	ARID3A	1.933e-08	rs892225	2 x 10-12	SBNO2	sex hormone-binding globulin measurement	GCST90012106
14	rs350143	19:928073	ARID3A	1.933e-08	rs146542642	6 x 10-7	PRTN3	gut microbiome measurement	GCST010396
14	rs350143	19:928073	ARID3A	1.933e-08	rs4807612	3 x 10-10	SBNO2	eosinophil percentage of leukocytes	GCST90002382
14	rs350143	19:928073	ARID3A	1.933e-08	rs146542642	7 x 10-6	PRTN3	gut microbiome measurement	GCST010396
14	rs350143	19:928073	ARID3A	1.933e-08	rs111469573	1 x 10-44	MED16	reticulocyte count	GCST90002385
14	rs350143	19:928073	ARID3A	1.933e-08	rs62131228	2 x 10-8	SBNO2	colorectal cancer	GCST012202
14	rs350143	19:928073	ARID3A	1.933e-08	rs1617214	5 x 10-8	MED16	blood protein measurement	GCST006585
14	rs350143	19:928073	ARID3A	1.933e-08	rs891206	2 x 10-6	MED16	blood protein measurement	GCST006585
14	rs350143	19:928073	ARID3A	1.933e-08	rs11669443	3 x 10-32	SBNO2	lymphocyte count	GCST90002388
14	rs350143	19:928073	ARID3A	1.933e-08	rs892225	2 x 10-13	SBNO2	sex hormone-binding globulin measurement	GCST90012110
14	rs350143	19:928073	ARID3A	1.933e-08	rs34772376	6 x 10-28	MED16, CFD	reticulocyte measurement	GCST90002386
14	rs350143	19:928073	ARID3A	1.933e-08	rs892225	2 x 10-7	SBNO2	age at onset, asthma	GCST007797
14	rs350143	19:928073	ARID3A	1.933e-08	rs7249065	9 x 10-6	SBNO2	systemic lupus erythematosus	GCST007400
14	rs350143	19:928073	ARID3A	1.933e-08	rs892225	1 x 10-12	SBNO2	childhood onset asthma	GCST007800
14	rs350143	19:928073	ARID3A	1.933e-08	rs376329707	1 x 10-25	PRTN3, AZU1	monocyte count	GCST90002393
14	rs350143	19:928073	ARID3A	1.933e-08	rs376329707	2 x 10-26	PRTN3, AZU1	monocyte percentage of leukocytes	GCST90002394
14	rs350143	19:928073	ARID3A	1.933e-08	rs528718064	9 x 10-10	SBNO2	neutrophil count	GCST90002352
14	rs350143	19:928073	ARID3A	1.933e-08	rs892225	1 x 10-8	SBNO2	sex hormone-binding globulin measurement	GCST90012111
14	rs350143	19:928073	ARID3A	1.933e-08	rs10425544	1 x 10-96	AZU1, PRTN3	blood protein measurement	GCST005806
14	rs350143	19:928073	ARID3A	1.933e-08	rs10425544	8 x 10-110	AZU1, PRTN3	blood protein measurement	GCST005806
14	rs350143	19:928073	ARID3A	1.933e-08	rs237953x rs17684161	5 x 10-9	No mapped genes x CFD - MED16	neurofibrillary tangles measurement	GCST010343
14	rs350143	19:928073	ARID3A	1.933e-08	rs11669443	2 x 10-9	SBNO2	basal cell carcinoma	GCST90013410
14	rs350143	19:928073	ARID3A	1.933e-08	rs2074919	4 x 10-11	SBNO2	mean corpuscular hemoglobin	GCST007068
14	rs350143	19:928073	ARID3A	1.933e-08	rs111469573	6 x 10-35	MED16	reticulocyte measurement	GCST90002406
14	rs350143	19:928073	ARID3A	1.933e-08	rs34772376	8 x 10-25	MED16, CFD	reticulocyte count	GCST90002405
14	rs350143	19:928073	ARID3A	1.933e-08	rs4807612	1 x 10-10	SBNO2	sex hormone-binding globulin measurement	GCST90019518
14	rs350143	19:928073	ARID3A	1.933e-08	rs10409474	2 x 10-8	PRTN3, ELANE	leukocyte count	GCST007070
14	rs350143	19:928073	ARID3A	1.933e-08	rs879983	1 x 10-9	SBNO2	leukocyte count	GCST007070
15	rs465340	21:14590333	SAMSN1-AS1	3.137e-09	rs1997595	3 x 10-55	AF222685.1	hemoglobin measurement	GCST90002310
15	rs465340	21:14590333	SAMSN1-AS1	3.137e-09	rs2823139	2 x 10-53	AF222685.1	hematocrit	GCST90002304
15	rs465340	21:14590333	SAMSN1-AS1	3.137e-09	rs2823139	1 x 10-52	AF222685.1	hemoglobin measurement	GCST90002314
15	rs465340	21:14590333	SAMSN1-AS1	3.137e-09	rs2823139	2 x 10-51	AF222685.1	hematocrit	GCST90002308
15	rs465340	21:14590333	SAMSN1-AS1	3.137e-09	rs2823139	1 x 10-37	AF222685.1	hemoglobin measurement	GCST90002384
15	rs465340	21:14590333	SAMSN1-AS1	3.137e-09	rs2823265	1 x 10-37	AJ009632.2	red blood cell density measurement	GCST90002367
15	rs465340	21:14590333	SAMSN1-AS1	3.137e-09	rs7279911	3 x 10-37	AJ009632.2	hematocrit	GCST90002383
15	rs465340	21:14590333	SAMSN1-AS1	3.137e-09	rs2823139	4 x 10-37	AF222685.1	hematocrit	GCST90002383
15	rs465340	21:14590333	SAMSN1-AS1	3.137e-09	rs2823139	2 x 10-34	AF222685.1	red blood cell density measurement	GCST90002363
15	rs465340	21:14590333	SAMSN1-AS1	3.137e-09	rs397712573	3 x 10-33	AF127577.4, NRIP1	platelet component distribution width	GCST90002401
15	rs465340	21:14590333	SAMSN1-AS1	3.137e-09	rs2403907	2 x 10-32	AF222685.1	breast carcinoma	GCST004988
15	rs465340	21:14590333	SAMSN1-AS1	3.137e-09	rs7280064	2 x 10-32	NRIP1, AF127577.4	monocyte count	GCST90002344
15	rs465340	21:14590333	SAMSN1-AS1	3.137e-09	rs2823270	2 x 10-31	AJ009632.2	hemoglobin measurement	GCST90002384
15	rs465340	21:14590333	SAMSN1-AS1	3.137e-09	rs1997595	3 x 10-31	AF222685.1	hemoglobin measurement	GCST010083
15	rs465340	21:14590333	SAMSN1-AS1	3.137e-09	rs1297258	5 x 10-30	AJ009632.2	inflammatory bowel disease	GCST003043
15	rs465340	21:14590333	SAMSN1-AS1	3.137e-09	rs1997577	6 x 10-30	NRIP1, AF127577.4	monocyte count	GCST90002340
15	rs465340	21:14590333	SAMSN1-AS1	3.137e-09	rs2823286	9 x 10-30	AJ009632.2	inflammatory bowel disease	GCST001725
15	rs465340	21:14590333	SAMSN1-AS1	3.137e-09	rs2823139	1 x 10-29	AF222685.1	glomerular filtration rate	GCST008058
15	rs465340	21:14590333	SAMSN1-AS1	3.137e-09	rs2229741	1 x 10-29	AF127577.4, NRIP1	Abnormality of refraction	GCST010002
15	rs465340	21:14590333	SAMSN1-AS1	3.137e-09	rs2823286	4 x 10-29	AJ009632.2	inflammatory bowel disease	GCST004131
15	rs465340	21:14590333	SAMSN1-AS1	3.137e-09	rs2823288	4 x 10-28	AJ009632.2	ankylosing spondylitis, psoriasis, ulcerative colitis, Crohn's disease, sclerosing cholangitis	GCST005537
15	rs465340	21:14590333	SAMSN1-AS1	3.137e-09	rs2823139	2 x 10-27	AF222685.1	glomerular filtration rate	GCST008059
15	rs465340	21:14590333	SAMSN1-AS1	3.137e-09	rs377648080	2 x 10-26	AJ009632.2	platelet crit	GCST90002400
15	rs465340	21:14590333	SAMSN1-AS1	3.137e-09	rs2823286	6 x 10-26	AJ009632.2	Crohn's disease	GCST004132
15	rs465340	21:14590333	SAMSN1-AS1	3.137e-09	rs2037978	7 x 10-26	AJ009632.2	hemoglobin measurement	GCST010083
15	rs465340	21:14590333	SAMSN1-AS1	3.137e-09	rs2823270	7 x 10-25	AJ009632.2	erythrocyte count	GCST007069
15	rs465340	21:14590333	SAMSN1-AS1	3.137e-09	rs2823286	1 x 10-24	AJ009632.2	Crohn's disease	GCST003044
15	rs465340	21:14590333	SAMSN1-AS1	3.137e-09	rs2823140	2 x 10-24	AF222685.1	erythrocyte count	GCST007069
15	rs465340	21:14590333	SAMSN1-AS1	3.137e-09	rs1736150	1 x 10-23	AJ009632.2	mean platelet volume	GCST90002349
15	rs465340	21:14590333	SAMSN1-AS1	3.137e-09	rs1736150	6 x 10-23	AJ009632.2	mean platelet volume	GCST90002346
15	rs465340	21:14590333	SAMSN1-AS1	3.137e-09	rs2823139	2 x 10-22	AF222685.1	erythrocyte count	GCST90002403
15	rs465340	21:14590333	SAMSN1-AS1	3.137e-09	rs2037977	3 x 10-21	AJ009632.2	erythrocyte count	GCST90002403
15	rs465340	21:14590333	SAMSN1-AS1	3.137e-09	rs2229742	5 x 10-21	NRIP1, AF127577.4	erythrocyte count	GCST007069
15	rs465340	21:14590333	SAMSN1-AS1	3.137e-09	rs2823093	2 x 10-20	AF222684.1, AF222685.1	breast carcinoma	GCST004988
15	rs465340	21:14590333	SAMSN1-AS1	3.137e-09	rs2229742	4 x 10-20	NRIP1, AF127577.4	erythrocyte count	GCST90002403
15	rs465340	21:14590333	SAMSN1-AS1	3.137e-09	rs1997595	5 x 10-19	AF222685.1	hematocrit	GCST004604
15	rs465340	21:14590333	SAMSN1-AS1	3.137e-09	rs2223043	3 x 10-17	AF127577.5, NRIP1	eosinophil count	GCST90002298
15	rs465340	21:14590333	SAMSN1-AS1	3.137e-09	rs2223043	4 x 10-17	AF127577.5, NRIP1	eosinophil percentage of leukocytes	GCST90002382
15	rs465340	21:14590333	SAMSN1-AS1	3.137e-09	rs2223043	4 x 10-17	AF127577.5, NRIP1	eosinophil count	GCST90002302
15	rs465340	21:14590333	SAMSN1-AS1	3.137e-09	rs2823139	7 x 10-17	AF222685.1	glomerular filtration rate	GCST008747
15	rs465340	21:14590333	SAMSN1-AS1	3.137e-09	rs1997595	1 x 10-16	AF222685.1	hemoglobin measurement	GCST004615
15	rs465340	21:14590333	SAMSN1-AS1	3.137e-09	rs2823093	7 x 10-16	AF222684.1, AF222685.1	breast carcinoma	GCST001937
15	rs465340	21:14590333	SAMSN1-AS1	3.137e-09	rs2229742	7 x 10-16	NRIP1, AF127577.4	vitamin D measurement	GCST010144
15	rs465340	21:14590333	SAMSN1-AS1	3.137e-09	rs2223043	1 x 10-15	AF127577.5, NRIP1	eosinophil count	GCST90002381
15	rs465340	21:14590333	SAMSN1-AS1	3.137e-09	rs1736013	2 x 10-15	AJ009632.2	mean platelet volume	GCST90002395
15	rs465340	21:14590333	SAMSN1-AS1	3.137e-09	rs2037978	5 x 10-15	AJ009632.2	hematocrit	GCST004604
15	rs465340	21:14590333	SAMSN1-AS1	3.137e-09	rs1997595	7 x 10-15	AF222685.1	erythrocyte count	GCST004601
15	rs465340	21:14590333	SAMSN1-AS1	3.137e-09	rs2229742	7 x 10-15	NRIP1, AF127577.4	hematocrit	GCST90002383
15	rs465340	21:14590333	SAMSN1-AS1	3.137e-09	rs2229742	1 x 10-14	NRIP1, AF127577.4	vitamin D measurement	GCST90000616
15	rs465340	21:14590333	SAMSN1-AS1	3.137e-09	rs2223043	2 x 10-14	AF127577.5, NRIP1	eosinophil count	GCST007065
15	rs465340	21:14590333	SAMSN1-AS1	3.137e-09	rs2229742	4 x 10-14	NRIP1, AF127577.4	refractive error measurement	GCST010378
15	rs465340	21:14590333	SAMSN1-AS1	3.137e-09	rs2229742	5 x 10-14	NRIP1, AF127577.4	vitamin D measurement	GCST90000618
15	rs465340	21:14590333	SAMSN1-AS1	3.137e-09	rs2823139	1 x 10-13	AF222685.1	glomerular filtration rate	GCST008747
15	rs465340	21:14590333	SAMSN1-AS1	3.137e-09	rs2229742	1 x 10-13	NRIP1, AF127577.4	systolic blood pressure	GCST007087
15	rs465340	21:14590333	SAMSN1-AS1	3.137e-09	rs2823286	2 x 10-13	AJ009632.2	ulcerative colitis	GCST004133
15	rs465340	21:14590333	SAMSN1-AS1	3.137e-09	rs7280064	2 x 10-13	NRIP1, AF127577.4	myeloid white cell count	GCST90002378
15	rs465340	21:14590333	SAMSN1-AS1	3.137e-09	rs2823093	3 x 10-13	AF222684.1, AF222685.1	breast carcinoma	GCST004950
15	rs465340	21:14590333	SAMSN1-AS1	3.137e-09	rs1997577	3 x 10-13	NRIP1, AF127577.4	platelet count	GCST90002357
15	rs465340	21:14590333	SAMSN1-AS1	3.137e-09	rs1882961	3 x 10-13	AF222685.1, AF222684.1	systolic blood pressure	GCST007087
15	rs465340	21:14590333	SAMSN1-AS1	3.137e-09	rs2229742	6 x 10-13	NRIP1, AF127577.4	hemoglobin measurement	GCST90002384
15	rs465340	21:14590333	SAMSN1-AS1	3.137e-09	rs1297265	7 x 10-13	AJ009632.2	ulcerative colitis	GCST000964
15	rs465340	21:14590333	SAMSN1-AS1	3.137e-09	rs2823139	7 x 10-13	AF222685.1	urate measurement	GCST011119
15	rs465340	21:14590333	SAMSN1-AS1	3.137e-09	rs62219001	1 x 10-12	AF222685.1	low density lipoprotein cholesterol measurement	GCST90002412
15	rs465340	21:14590333	SAMSN1-AS1	3.137e-09	rs2037978	1 x 10-12	AJ009632.2	hemoglobin measurement	GCST004615
15	rs465340	21:14590333	SAMSN1-AS1	3.137e-09	rs2823272	1 x 10-12	AJ009632.2	hypothyroidism	GCST007073
15	rs465340	21:14590333	SAMSN1-AS1	3.137e-09	rs1297261	2 x 10-12	AJ009632.2	inflammatory bowel disease	GCST011501
15	rs465340	21:14590333	SAMSN1-AS1	3.137e-09	rs2823093	2 x 10-12	AF222684.1, AF222685.1	breast carcinoma	GCST007236
15	rs465340	21:14590333	SAMSN1-AS1	3.137e-09	rs2823286	2 x 10-12	AJ009632.2	ulcerative colitis	GCST003045
15	rs465340	21:14590333	SAMSN1-AS1	3.137e-09	rs2823002	2 x 10-12	AF127577.4, NRIP1	monocyte percentage of leukocytes	GCST90002394
15	rs465340	21:14590333	SAMSN1-AS1	3.137e-09	rs11088317	5 x 10-12	AF222685.1	age at onset, Myopia, refractive error measurement	GCST006291
15	rs465340	21:14590333	SAMSN1-AS1	3.137e-09	rs2823002	6 x 10-12	AF127577.4, NRIP1	red blood cell distribution width	GCST007074
15	rs465340	21:14590333	SAMSN1-AS1	3.137e-09	rs397712573	8 x 10-12	AF127577.4, NRIP1	platelet component distribution width	GCST004616
15	rs465340	21:14590333	SAMSN1-AS1	3.137e-09	rs2823139	8 x 10-12	AF222685.1	blood urea nitrogen measurement	GCST008062
15	rs465340	21:14590333	SAMSN1-AS1	3.137e-09	rs1736020	9 x 10-12	AJ009632.2	Crohn's disease	GCST000879
15	rs465340	21:14590333	SAMSN1-AS1	3.137e-09	rs2823139	9 x 10-12	AF222685.1	systolic blood pressure	GCST007267
15	rs465340	21:14590333	SAMSN1-AS1	3.137e-09	rs56075329	1 x 10-11	SNX18P13, CYP4F29P	visual perception measurement	GCST011568
15	rs465340	21:14590333	SAMSN1-AS1	3.137e-09	rs2229742	1 x 10-11	NRIP1, AF127577.4	hemoglobin measurement	GCST010083
15	rs465340	21:14590333	SAMSN1-AS1	3.137e-09	rs2822999	2 x 10-11	AF127577.2, NRIP1, AF127577.4	breast carcinoma	GCST004988
15	rs465340	21:14590333	SAMSN1-AS1	3.137e-09	rs7280064	2 x 10-11	NRIP1, AF127577.4	platelet count	GCST90002361
15	rs465340	21:14590333	SAMSN1-AS1	3.137e-09	rs2823139	3 x 10-11	AF222685.1	glomerular filtration rate	GCST008745
15	rs465340	21:14590333	SAMSN1-AS1	3.137e-09	rs1997577	3 x 10-11	NRIP1, AF127577.4	leukocyte count	GCST90002407
15	rs465340	21:14590333	SAMSN1-AS1	3.137e-09	rs1997577	4 x 10-11	NRIP1, AF127577.4	red blood cell distribution width	GCST90002369
15	rs465340	21:14590333	SAMSN1-AS1	3.137e-09	rs35040684	5 x 10-11	AJ009632.2	eosinophil percentage of leukocytes	GCST90002382
15	rs465340	21:14590333	SAMSN1-AS1	3.137e-09	rs139790892	5 x 10-11	AF127577.4, NRIP1	platelet crit	GCST90002400
15	rs465340	21:14590333	SAMSN1-AS1	3.137e-09	rs2823272	6 x 10-11	AJ009632.2	autoimmune thyroid disease	GCST010571
15	rs465340	21:14590333	SAMSN1-AS1	3.137e-09	rs2229742	7 x 10-11	NRIP1, AF127577.4	birth weight	GCST008362
15	rs465340	21:14590333	SAMSN1-AS1	3.137e-09	rs2823141	9 x 10-11	AF222685.1	age at onset, Myopia	GCST006290
15	rs465340	21:14590333	SAMSN1-AS1	3.137e-09	rs2823272	9 x 10-11	AJ009632.2	Thyroid preparation use measurement	GCST007932
15	rs465340	21:14590333	SAMSN1-AS1	3.137e-09	rs2823253	9 x 10-11	AJ009632.2	red blood cell density measurement	GCST90002364
15	rs465340	21:14590333	SAMSN1-AS1	3.137e-09	rs2037979	1 x 10-10	AJ009632.2	erythrocyte count	GCST004601
15	rs465340	21:14590333	SAMSN1-AS1	3.137e-09	rs7282349	1 x 10-10	AF222685.1	breast carcinoma	GCST90011804
15	rs465340	21:14590333	SAMSN1-AS1	3.137e-09	rs2776043x rs10239506	1 x 10-10	AF127577.2, AF127577.4, NRIP1 x PDE1C	PHF-tau measurement	GCST010340
15	rs465340	21:14590333	SAMSN1-AS1	3.137e-09	rs35889520	2 x 10-10	AJ009632.2	eosinophil count	GCST90002381
15	rs465340	21:14590333	SAMSN1-AS1	3.137e-09	rs1297255	2 x 10-10	AJ009632.2	lymphocyte count	GCST004627
15	rs465340	21:14590333	SAMSN1-AS1	3.137e-09	rs1997577	2 x 10-10	NRIP1, AF127577.4	leukocyte count	GCST007070
15	rs465340	21:14590333	SAMSN1-AS1	3.137e-09	rs28574812	3 x 10-10	AF127577.4, NRIP1	myeloid white cell count	GCST90002374
15	rs465340	21:14590333	SAMSN1-AS1	3.137e-09	rs3765209	4 x 10-10	AJ009632.2	autoimmune disease	GCST007071
15	rs465340	21:14590333	SAMSN1-AS1	3.137e-09	rs2823096	4 x 10-10	AF222685.1, AF222684.1	waist-hip ratio	GCST007067
15	rs465340	21:14590333	SAMSN1-AS1	3.137e-09	rs1736157	5 x 10-10	AJ009632.2	lymphocyte count	GCST90002320
15	rs465340	21:14590333	SAMSN1-AS1	3.137e-09	rs139790892	5 x 10-10	AF127577.4, NRIP1	platelet count	GCST90002402
15	rs465340	21:14590333	SAMSN1-AS1	3.137e-09	rs2229742	8 x 10-10	NRIP1, AF127577.4	platelet crit	GCST90002400
15	rs465340	21:14590333	SAMSN1-AS1	3.137e-09	rs2229742	9 x 10-10	NRIP1, AF127577.4	age at onset, Myopia, refractive error measurement	GCST006291
15	rs465340	21:14590333	SAMSN1-AS1	3.137e-09	rs1736148	9 x 10-10	AJ009632.2	lymphocyte percentage of leukocytes	GCST90002389
15	rs465340	21:14590333	SAMSN1-AS1	3.137e-09	rs28707003	1 x 10-9	CYP4F29P	inflammatory biomarker measurement, YKL40 measurement	GCST010146
15	rs465340	21:14590333	SAMSN1-AS1	3.137e-09	rs56038390	1 x 10-9	AF222685.1	glomerular filtration rate	GCST007876
15	rs465340	21:14590333	SAMSN1-AS1	3.137e-09	rs1997577	1 x 10-9	NRIP1, AF127577.4	lymphocyte count	GCST90002388
15	rs465340	21:14590333	SAMSN1-AS1	3.137e-09	rs1997577	1 x 10-9	NRIP1, AF127577.4	monocyte count	GCST90002393
15	rs465340	21:14590333	SAMSN1-AS1	3.137e-09	rs2823376	1 x 10-9	AJ009632.2	eosinophil count	GCST007065
15	rs465340	21:14590333	SAMSN1-AS1	3.137e-09	rs1997577	2 x 10-9	NRIP1, AF127577.4	prostate carcinoma	GCST90013706
15	rs465340	21:14590333	SAMSN1-AS1	3.137e-09	rs2178900x rs6887017	2 x 10-9	HSPA13 - SAMSN1 x PDE4D	PHF-tau measurement	GCST010340
15	rs465340	21:14590333	SAMSN1-AS1	3.137e-09	rs1736147	3 x 10-9	AJ009632.2	asthma	GCST010043
15	rs465340	21:14590333	SAMSN1-AS1	3.137e-09	rs2823096	3 x 10-9	AF222685.1, AF222684.1	BMI-adjusted waist-hip ratio	GCST009858
15	rs465340	21:14590333	SAMSN1-AS1	3.137e-09	rs2823139	4 x 10-9	AF222685.1	glomerular filtration rate	GCST007344
15	rs465340	21:14590333	SAMSN1-AS1	3.137e-09	rs2229742	4 x 10-9	NRIP1, AF127577.4	Diuretic use measurement	GCST007928
15	rs465340	21:14590333	SAMSN1-AS1	3.137e-09	rs2823096	5 x 10-9	AF222685.1, AF222684.1	BMI-adjusted waist-hip ratio	GCST008733
15	rs465340	21:14590333	SAMSN1-AS1	3.137e-09	rs8127283	5 x 10-9	NRIP1	high density lipoprotein cholesterol measurement	GCST010242
15	rs465340	21:14590333	SAMSN1-AS1	3.137e-09	rs17274750	5 x 10-9	NRIP1, AF127577.4, AF127577.2	age at onset, Myopia	GCST006290
15	rs465340	21:14590333	SAMSN1-AS1	3.137e-09	rs13050325	6 x 10-9	AF127577.4, AF127577.2, NRIP1	systolic blood pressure	GCST007099
15	rs465340	21:14590333	SAMSN1-AS1	3.137e-09	rs3765209	6 x 10-9	AJ009632.2	glomerular filtration rate, diabetes mellitus	GCST008746
15	rs465340	21:14590333	SAMSN1-AS1	3.137e-09	rs1736135	7 x 10-9	AJ009632.2	Crohn's disease	GCST000207
15	rs465340	21:14590333	SAMSN1-AS1	3.137e-09	rs2229742	7 x 10-9	NRIP1, AF127577.4	birth weight	GCST009498
15	rs465340	21:14590333	SAMSN1-AS1	3.137e-09	rs2823139	8 x 10-9	AF222685.1	cardiovascular disease	GCST007072
15	rs465340	21:14590333	SAMSN1-AS1	3.137e-09	rs1459718	9 x 10-9	AF127936.1	protein measurement	GCST011427
15	rs465340	21:14590333	SAMSN1-AS1	3.137e-09	rs2823139	1 x 10-8	AF222685.1	chronic kidney disease	GCST008064
15	rs465340	21:14590333	SAMSN1-AS1	3.137e-09	rs117587217	1 x 10-8	AF222685.1, AF130248.1	mosaic loss of chromosome Y measurement	GCST009066
15	rs465340	21:14590333	SAMSN1-AS1	3.137e-09	rs2229742	1 x 10-8	NRIP1, AF127577.4	Agents acting on the renin-angiotensin system use measurement	GCST007930
15	rs465340	21:14590333	SAMSN1-AS1	3.137e-09	rs2229742	2 x 10-8	NRIP1, AF127577.4	birth weight	GCST005146
15	rs465340	21:14590333	SAMSN1-AS1	3.137e-09	rs1297211	2 x 10-8	AF127577.4	gastroesophageal reflux disease	GCST008832
15	rs465340	21:14590333	SAMSN1-AS1	3.137e-09	rs12822943x rs2187064	3 x 10-8	RIMBP2 x LIPI, AP001347.1	neurofibrillary tangles measurement	GCST010343
15	rs465340	21:14590333	SAMSN1-AS1	3.137e-09	rs9975024	4 x 10-8	AF127577.5	schizophrenia	GCST009337
15	rs465340	21:14590333	SAMSN1-AS1	3.137e-09	rs222790x rs9978374	4 x 10-8	SHPK, AC027796.3 x HSPA13 - SAMSN1	diffuse plaque measurement	GCST010341
15	rs465340	21:14590333	SAMSN1-AS1	3.137e-09	rs12106385	5 x 10-8	AF222685.1	low density lipoprotein cholesterol measurement	GCST010204
15	rs465340	21:14590333	SAMSN1-AS1	3.137e-09	rs2823096	5 x 10-8	AF222685.1, AF222684.1	waist-hip ratio	GCST008734

### Sheet: S3
Table S3. Results of the meta-analysis with European populations.
Locus_number	index_SNP_id*	Allele1	Allele2	Effect	StdErr	P-value
1	chr1_24964519_A_T	a	t	-0.0431	0.0084	3.121e-07
2	chr1_143595936_A_G	a	g	0.6133	0.099	5.891e-10
3	chr1_147506275_A_C	a	c	0.5519	0.0925	2.398e-09
4	chr1_150276068_A_G	a	g	0.4992	0.0736	1.157e-11
5	chr1_152312600_D_I	d	i	0.6383	0.0386	1.517e-61
6	chr1_153330248_A_G	a	g	-0.5128	0.0587	2.436e-18
7	chr1_154452980_A_G	a	g	0.0635	0.0087	3.434e-13
8	chr1_160618069_D_I	d	i	-0.0669	0.0127	1.256e-07
9	chr1_173199182_A_G	a	g	-0.073	0.0097	5.973e-14
10	chr1_212685455_C_T	t	c	-0.075	0.0124	1.461e-09
11	chr2_8302118_A_G	a	g	-0.048	0.009	1.095e-07
12	chr2_25071549_C_G	c	g	0.0647	0.0111	5.617e-09
13	chr2_30104056_C_G	c	g	0.1675	0.0301	2.551e-08
14	chr2_60952025_C_T	t	c	-0.0635	0.0096	3.004e-11
15	chr2_70863395_A_G	a	g	-0.0518	0.0125	3.457e-05
16	chr2_102410643_C_T	t	c	0.1117	0.0098	6.294e-30
17	chr2_111517961_C_T	t	c	0.0667	0.0121	3.628e-08
18	chr2_231404640_A_G	a	g	0.6579	0.1129	5.671e-09
19	chr2_233206983_C_T	t	c	-0.0529	0.0114	3.788e-06
20	chr2_241853790_C_T	t	c	0.0602	0.0101	2.699e-09
21	chr3_4984323_A_G	a	g	0.0585	0.0101	6.398e-09
22	chr3_18378911_D_I	d	i	0.0604	0.011	3.834e-08
23	chr3_33051094_A_G	a	g	0.1119	0.0344	0.001135
24	chr3_71331371_C_G	c	g	0.208	0.0332	3.763e-10
25	chr3_72354316_A_G	a	g	0.0632	0.011	8.621e-09
26	chr3_101345226_D_I	d	i	-0.0549	0.0098	1.773e-08
27	chr3_112931584_G_T	t	g	0.0489	0.0083	4.478e-09
28	chr4_102987574_G_T	t	g	-0.0409	0.0083	8.6e-07
29	chr4_122350513_C_G	c	g	0.0655	0.0085	1.34e-14
30	chr5_14610200_C_G	c	g	-0.0786	0.0138	1.155e-08
31	chr5_35875491_A_T	a	t	0.0516	0.0084	6.669e-10
32	chr5_131296962_C_G	c	g	0.053	0.0094	1.492e-08
33	chr5_132660272_A_G	a	g	0.1027	0.0092	3.258e-29
34	chr5_177347402_A_G	a	g	0.0563	0.009	4.807e-10
35	chr6_31276008_G_T	t	g	-0.0701	0.0102	5.206e-12
36	chr6_32626262_A_G	a	g	-0.1093	0.0128	1.525e-17
37	chr6_39232036_C_T	t	c	1.1316	0.2068	4.46e-08
38	chr6_90298308_A_C	a	c	-0.0587	0.0095	7.571e-10
39	chr7_3106778_A_G	a	g	0.0598	0.0105	1.06e-08
40	chr7_6485212_C_G	c	g	0.0466	0.0092	4.041e-07
41	chr8_80363878_A_G	a	g	-0.0743	0.0087	1.852e-17
42	chr8_125597624_A_C	a	c	0.0832	0.0102	3.768e-16
43	chr8_140591443_C_T	t	c	-0.0601	0.0105	9.838e-09
44	chr9_33430587_A_G	a	g	0.0459	0.0084	5.031e-08
45	chr9_120871762_A_G	a	g	-0.0491	0.0086	1.165e-08
46	chr9_129132649_D_I	d	i	-0.0586	0.0095	7.019e-10
47	chr9_137605991_A_G	a	g	0.133	0.0244	4.79e-08
48	chr10_6052734_C_T	t	c	0.1021	0.0173	3.781e-09
49	chr10_62593090_C_T	t	c	-0.0568	0.0089	1.7e-10
50	chr10_108842561_A_G	a	g	-0.7685	0.1398	3.898e-08
51	chr11_7960885_A_G	a	g	-1.574	0.6632	0.01762
52	chr11_36410895_C_T	t	c	0.1584	0.0177	3.745e-19
53	chr11_61779765_C_T	t	c	0.0462	0.009	2.672e-07
54	chr11_65784486_A_G	a	g	-0.0935	0.0084	1.399e-28
55	chr11_76588800_D_I	d	i	0.1329	0.0102	3.852e-39
56	chr11_102877965_A_G	a	g	0.0675	0.0118	9.318e-09
57	chr11_118874534_A_G	a	g	-0.0669	0.0107	3.587e-10
58	chr11_128287748_A_G	a	g	0.056	0.0084	2.106e-11
59	chr12_54963054_A_G	a	g	0.5684	0.0684	9.482e-17
60	chr12_56054373_A_G	a	g	0.4953	0.0764	8.932e-11
61	chr12_68252741_C_T	t	c	-0.07	0.0085	2.534e-16
62	chr12_94206166_G_T	t	g	-0.0669	0.0123	4.841e-08
63	chr14_35152187_A_G	a	g	0.0811	0.011	1.287e-13
64	chr16_1603218_A_G	a	g	1.2259	0.1851	3.48e-11
65	chr16_11135732_C_T	t	c	0.0736	0.0083	7.48e-19
66	chr17_40598548_A_G	a	g	0.0476	0.0087	3.796e-08
67	chr17_42376113_G_T	t	g	-0.1067	0.015	1.346e-12
68	chr17_49345148_C_T	t	c	0.0807	0.0084	7.55e-22
69	chr18_30017911_A_G	a	g	-0.3003	0.0496	1.365e-09
70	chr18_31134724_C_G	c	g	0.2957	0.0502	3.806e-09
71	chr18_63945923_A_T	a	t	-0.4216	0.0631	2.392e-11
72	chr19_928073_C_T	t	c	-0.0524	0.0101	2.263e-07
73	chr19_8681318_D_I	d	i	0.1086	0.011	6.016e-23
74	chr20_53551636_C_T	t	c	0.0631	0.0115	3.541e-08
75	chr20_63671762_A_C	a	c	0.1064	0.0106	6.426e-24
76	chr21_14590333_A_G	a	g	-0.0497	0.0087	9.605e-09
77	chr22_36918465_C_G	c	g	-0.0606	0.0087	2.443e-12

### Sheet: S4
Table S4. Significant results (alpha = 0.05, P-value adjusted for 15,485 tests) of the MAGMA gene set enrichment tests.
GENE_SET	N_GENES	BETA	SE	P
GO_bp:go_cd4_positive_alpha_beta_t_cell_activation	83	0.884	0.107	8.71e-17
GO_bp:go_alpha_beta_t_cell_activation	129	0.707	0.086	1.37e-16
GO_bp:go_t_cell_differentiation_involved_in_immune_response	63	0.941	0.127	6.46e-14
GO_bp:go_lymphocyte_activation	632	0.286	0.039	1.95e-13
GO_bp:go_regulation_of_immune_system_process	1443	0.192	0.027	7.77e-13
GO_bp:go_alpha_beta_t_cell_differentiation	96	0.722	0.102	7.92e-13
GO_bp:go_t_cell_activation	442	0.315	0.047	1.36e-11
GO_bp:go_regulation_of_immune_response	940	0.220	0.033	1.53e-11
Curated_gene_sets:reactome_cytokine_signaling_in_immune_system	822	0.230	0.036	4.91e-11
GO_bp:go_adaptive_immune_response	381	0.338	0.053	6.52e-11
GO_bp:go_regulation_of_lymphocyte_mediated_immunity	144	0.533	0.083	6.64e-11
GO_bp:go_positive_regulation_of_production_of_molecular_mediator_of_immune_response	95	0.643	0.100	7.77e-11
GO_bp:go_immune_system_development	934	0.210	0.033	7.86e-11
GO_bp:go_negative_regulation_of_cd4_positive_alpha_beta_t_cell_differentiation	19	1.442	0.229	1.58e-10
Curated_gene_sets:kegg_cytokine_cytokine_receptor_interaction	252	0.433	0.069	1.68e-10
GO_bp:go_interferon_gamma_production	104	0.633	0.101	1.83e-10
GO_bp:go_cytokine_mediated_signaling_pathway	738	0.232	0.037	2.71e-10
GO_bp:go_negative_regulation_of_cd4_positive_alpha_beta_t_cell_activation	26	1.211	0.196	3.21e-10
Curated_gene_sets:kegg_jak_stat_signaling_pathway	149	0.532	0.086	3.63e-10
GO_bp:go_negative_regulation_of_alpha_beta_t_cell_activation	36	0.992	0.161	3.77e-10
GO_bp:go_positive_regulation_of_lymphocyte_mediated_immunity	100	0.631	0.103	4.25e-10
GO_bp:go_cytokine_production	707	0.232	0.038	4.62e-10
GO_bp:go_regulation_of_cd4_positive_alpha_beta_t_cell_activation	55	0.809	0.132	4.64e-10
GO_bp:go_leukocyte_differentiation	486	0.279	0.046	5.50e-10
GO_bp:go_negative_regulation_of_alpha_beta_t_cell_differentiation	23	1.270	0.209	6.30e-10
GO_bp:go_lymphocyte_differentiation	335	0.329	0.054	6.36e-10
GO_bp:go_regulation_of_alpha_beta_t_cell_activation	88	0.629	0.105	8.92e-10
GO_bp:go_positive_regulation_of_immune_system_process	1004	0.192	0.032	1.40e-09
GO_bp:go_t_cell_differentiation	228	0.385	0.065	1.62e-09
GO_bp:go_regulation_of_isotype_switching_to_ige_isotypes	6	2.563	0.436	2.147e-09
Curated_gene_sets:reactome_signaling_by_interleukins	605	0.239	0.041	2.256e-09
Curated_gene_sets:pid_nfat_tfpathway	42	0.891	0.152	2.380e-09
GO_bp:go_interleukin_12_production	52	0.825	0.141	2.404e-09
GO_bp:go_regulation_of_hemopoiesis	451	0.275	0.047	2.495e-09
GO_bp:go_positive_regulation_of_lymphocyte_activation	256	0.363	0.062	3.003e-09
GO_bp:go_positive_regulation_of_t_cell_cytokine_production	17	1.465	0.253	3.291e-09
GO_bp:go_positive_regulation_of_b_cell_activation	73	0.674	0.117	3.598e-09
GO_bp:go_regulation_of_lymphocyte_activation	402	0.287	0.050	4.228e-09
GO_bp:go_regulation_of_leukocyte_differentiation	258	0.364	0.063	4.359e-09
GO_bp:go_positive_regulation_of_immunoglobulin_production	43	0.836	0.145	4.375e-09
GO_bp:go_t_helper_1_type_immune_response	41	0.924	0.161	4.486e-09
Curated_gene_sets:zheng_bound_by_foxp3	471	0.276	0.048	4.558e-09
GO_bp:go_positive_regulation_of_leukocyte_mediated_immunity	125	0.515	0.090	4.845e-09
GO_bp:go_cell_activation	1300	0.160	0.028	5.017e-09
GO_bp:go_negative_regulation_of_immune_system_process	430	0.276	0.048	5.048e-09
GO_bp:go_regulation_of_b_cell_activation	114	0.529	0.093	6.898e-09
GO_bp:go_regulation_of_adaptive_immune_response	154	0.449	0.079	7.315e-09
GO_bp:go_regulation_of_inflammatory_response	317	0.319	0.056	8.172e-09
GO_bp:go_negative_regulation_of_t_helper_cell_differentiation	15	1.462	0.261	1.041e-08
GO_bp:go_regulation_of_leukocyte_mediated_immunity	191	0.396	0.071	1.326e-08
GO_bp:go_monocyte_activation	9	1.733	0.314	1.681e-08
GO_bp:go_regulation_of_defense_response	703	0.208	0.038	1.694e-08
GO_bp:go_regulation_of_immune_effector_process	376	0.282	0.051	1.852e-08
GO_bp:go_positive_regulation_of_t_cell_proliferation	88	0.570	0.104	2.476e-08
GO_bp:go_t_cell_activation_involved_in_immune_response	97	0.577	0.106	2.509e-08
GO_bp:go_negative_regulation_of_immune_response	135	0.460	0.085	2.553e-08
GO_bp:go_regulation_of_production_of_molecular_mediator_of_immune_response	135	0.457	0.085	3.281e-08
GO_bp:go_leukocyte_proliferation	279	0.318	0.060	4.755e-08
Curated_gene_sets:kegg_allograft_rejection	34	1.034	0.194	4.777e-08
GO_bp:go_regulation_of_leukocyte_proliferation	210	0.365	0.069	5.054e-08
GO_bp:go_lymphocyte_mediated_immunity	235	0.349	0.066	5.150e-08
GO_bp:go_positive_regulation_of_leukocyte_proliferation	130	0.460	0.087	5.345e-08
GO_bp:go_lymphocyte_activation_involved_in_immune_response	168	0.408	0.077	5.443e-08
Curated_gene_sets:kegg_asthma	27	1.141	0.216	6.119e-08
GO_bp:go_positive_regulation_of_interferon_gamma_production	62	0.675	0.128	6.323e-08
GO_bp:go_negative_regulation_of_leukocyte_differentiation	95	0.561	0.106	6.897e-08
GO_bp:go_positive_regulation_of_leukocyte_cell_cell_adhesion	205	0.363	0.069	7.331e-08
GO_bp:go_positive_regulation_of_immune_effector_process	204	0.364	0.069	7.492e-08
GO_bp:go_positive_regulation_of_cell_activation	308	0.300	0.057	7.783e-08
GO_bp:go_positive_regulation_of_immunoglobulin_secretion	11	1.354	0.258	8.214e-08
GO_bp:go_regulation_of_t_cell_cytokine_production	28	1.027	0.196	8.233e-08
Curated_gene_sets:pid_il12_2pathway	62	0.644	0.123	9.190e-08
Curated_gene_sets:reactome_interleukin_3_interleukin_5_and_gm_csf_signaling	46	0.750	0.144	9.311e-08
GO_bp:go_adaptive_immune_response_based_on_somatic_recombination_of_immune_receptors_built_from_immunoglobulin_superfamily_domains	243	0.336	0.065	9.419e-08
GO_bp:go_regulation_of_cd4_positive_alpha_beta_t_cell_differentiation	44	0.791	0.152	9.707e-08
GO_bp:go_response_to_cytokine	1120	0.158	0.030	1.097e-07
GO_bp:go_regulation_of_cell_activation	518	0.228	0.044	1.152e-07
GO_bp:go_inflammatory_response	669	0.208	0.040	1.256e-07
GO_bp:go_positive_regulation_of_immune_response	745	0.191	0.037	1.262e-07
GO_bp:go_t_cell_proliferation	170	0.381	0.074	1.414e-07
GO_bp:go_chemokine_c_c_motif_ligand_2_secretion	6	1.966	0.383	1.443e-07
GO_bp:go_production_of_molecular_mediator_of_immune_response	184	0.373	0.073	1.506e-07
GO_bp:go_interleukin_17_production	29	0.960	0.189	1.786e-07
GO_bp:go_chemokine_production	81	0.546	0.109	2.828e-07
GO_bp:go_regulation_of_cell_adhesion	637	0.200	0.040	2.933e-07
Curated_gene_sets:kegg_graft_versus_host_disease	37	0.946	0.190	3.250e-07
GO_bp:go_type_2_immune_response	36	0.854	0.173	3.341e-07
GO_bp:go_activated_t_cell_proliferation	39	0.767	0.155	3.449e-07
GO_bp:go_negative_regulation_of_adaptive_immune_response	44	0.702	0.142	3.474e-07
GO_bp:go_leukocyte_cell_cell_adhesion	312	0.279	0.057	3.945e-07
GO_bp:go_regulation_of_lymphocyte_differentiation	160	0.388	0.079	4.138e-07
GO_bp:go_cd8_positive_alpha_beta_t_cell_differentiation	14	1.384	0.281	4.240e-07
GO_bp:go_positive_regulation_of_cell_cell_adhesion	242	0.315	0.064	4.479e-07
GO_bp:go_myeloid_cell_differentiation	388	0.248	0.051	4.771e-07
GO_bp:go_t_cell_cytokine_production	37	0.826	0.169	4.893e-07
GO_bp:go_negative_regulation_of_t_cell_differentiation	39	0.780	0.160	5.206e-07
GO_bp:go_t_helper_17_type_immune_response	26	0.939	0.193	5.442e-07
GO_bp:go_positive_regulation_of_adaptive_immune_response	99	0.493	0.101	5.744e-07
GO_bp:go_negative_regulation_of_hemopoiesis	144	0.415	0.085	5.905e-07
GO_bp:go_negative_regulation_of_regulatory_t_cell_differentiation	3	3.160	0.653	6.580e-07
GO_bp:go_negative_regulation_of_lymphocyte_differentiation	48	0.713	0.147	6.699e-07
GO_bp:go_positive_regulation_of_cell_adhesion	382	0.250	0.052	7.135e-07
GO_bp:go_response_to_interleukin_2	12	1.421	0.296	7.913e-07
GO_bp:go_chemokine_c_x_c_motif_ligand_2_production	12	1.402	0.293	8.321e-07
Curated_gene_sets:jaatinen_hematopoietic_stem_cell_dn	222	0.331	0.070	1.066e-06
GO_bp:go_regulation_of_t_cell_activation	301	0.270	0.057	1.131e-06
GO_bp:go_regulation_of_cytokine_production_involved_in_immune_response	79	0.541	0.115	1.312e-06
GO_bp:go_regulation_of_receptor_signaling_pathway_via_stat	131	0.419	0.090	1.472e-06
GO_bp:go_regulation_of_alpha_beta_t_cell_differentiation	59	0.609	0.131	1.583e-06
Curated_gene_sets:pid_il5_pathway	14	1.264	0.271	1.592e-06
GO_bp:go_positive_regulation_of_leukocyte_differentiation	136	0.408	0.088	1.666e-06
GO_bp:go_negative_regulation_of_lymphocyte_activation	137	0.402	0.087	1.754e-06
GO_bp:go_positive_regulation_of_interleukin_12_production	32	0.852	0.184	1.792e-06
GO_bp:go_positive_regulation_of_cytokine_production_involved_in_immune_response	52	0.643	0.139	1.884e-06
GO_mf:go_tumor_necrosis_factor_receptor_superfamily_binding	42	0.699	0.152	2.160e-06
GO_bp:go_t_helper_2_cell_differentiation	14	1.331	0.291	2.434e-06
GO_bp:go_cytokine_production_involved_in_immune_response	96	0.478	0.105	2.585e-06
GO_bp:go_nucleotide_binding_domain_leucine_rich_repeat_containing_receptor_signaling_pathway	32	0.802	0.176	2.596e-06
GO_bp:go_regulation_of_cell_cell_adhesion	375	0.234	0.052	2.675e-06
GO_bp:go_regulation_of_immunoglobulin_production	62	0.545	0.120	2.701e-06
GO_bp:go_positive_regulation_of_receptor_signaling_pathway_via_stat	86	0.493	0.108	2.711e-06
GO_bp:go_b_cell_activation	229	0.296	0.065	2.906e-06
GO_bp:go_macrophage_colony_stimulating_factor_production	5	1.838	0.407	3.219e-06

### Sheet: S5
Table S5. Gene set enrichment test for the novel AD-associated genes (significant results shown).
Category	GeneSet	N_genes	N_overlap	p	adjP	genes	link
GWAScatalog	Neutrophil percentage of white cells	102	3	2.867e-06	0.004035	FOXP1:DAGLB:KDELR2
	Lymphocyte percentage of white cells	118	3	4.446e-06	0.004035	FOXP1:DAGLB:KDELR2
	Inflammatory bowel disease	640	4	2.156e-05	0.01305	FOXP1:SENP7:DAGLB:KDELR2
Immunologic_signatures	GSE3982_MAC_VS_TH1_DN	192	3	1.913e-05	0.03457	SAMSN1:BHLHE40:KDELR2	http://www.gsea-msigdb.org/gsea/msigdb/cards/GSE3982_MAC_VS_TH1_DN
	GSE3039_ALPHAALPHA_VS_ALPHABETA_CD8_TCELL_UP	195	3	2.004e-05	0.03457	B3GNT7:BHLHE40:KDELR2	http://www.gsea-msigdb.org/gsea/msigdb/cards/GSE3039_ALPHAALPHA_VS_ALPHABETA_CD8_TCELL_UP
	GSE7852_LN_VS_FAT_TCONV_DN	199	3	2.129e-05	0.03457	SAMSN1:BHLHE40:KCNK5	http://www.gsea-msigdb.org/gsea/msigdb/cards/GSE7852_LN_VS_FAT_TCONV_DN
Cancer_modules	MODULE_208	113	2	0.0004599	0.04776	SAMSN1:FOXP1	http://www.gsea-msigdb.org/gsea/msigdb/cards/MODULE_208
	MODULE_345	114	2	0.0004680	0.04776	SAMSN1:FOXP1	http://www.gsea-msigdb.org/gsea/msigdb/cards/MODULE_345
	MODULE_436	125	2	0.0005622	0.04776	SAMSN1:FOXP1	http://www.gsea-msigdb.org/gsea/msigdb/cards/MODULE_436
	MODULE_292	126	2	0.0005712	0.04776	SAMSN1:FOXP1	http://www.gsea-msigdb.org/gsea/msigdb/cards/MODULE_292
	MODULE_171	128	2	0.0005893	0.04776	SAMSN1:FOXP1	http://www.gsea-msigdb.org/gsea/msigdb/cards/MODULE_171
	MODULE_119	136	2	0.0006648	0.04776	SAMSN1:FOXP1	http://www.gsea-msigdb.org/gsea/msigdb/cards/MODULE_119

### Sheet: S6
Table S6. Colocalization analysis of the AD-associated meta-analysis loci
	Colocalization results							QTL			Meta-analysis
locus	posterior_prob	regional_prob	Candidate_SNP	posterior_explained_by_snp	tissue	molecular_trai_id_qtl*	QTL data	A1	Beta	Pvalue	A1	Beta	Pvalue
OVOL1	0.6799	1	chr11_65788053	1	Blood proteome	OVOL1	pQTLs, Sun BB. et al. Nature 558, 73–79 (2018).	A	0.180	1.00E-11	A	-0.0795	4.936e-19
MMP12	0.9999	0.9999	chr11_102866461	1	Blood proteome	MMP12	pQTLs, Sun BB. et al. Nature 558, 73–79 (2018).	A	0.780	5.0E-111	A	0.0659	1.893e-08
SATB1	0.9184	0.9998	chr3_18388809	0.2611	PBMC/Whole blood	SATB1	eQTLGen cis-eQTLs , Võsa U. et al. Nat Genet 53(9):1300-1310 (2021)	T	0.156	3.3465e-88	T	0.0464	2.504e-08
SLC22A5	0.8619	0.9999	chr5_131619794	1	PBMC/Whole blood	SLC22A5	eQTLGen cis-eQTLs , Võsa U. et al. Nat Genet 53(9):1300-1310 (2021)	A	-0.5722259	3.2717e-310	A	-0.0533	1.604e-08
KDELR2	0.9776	0.9998	chr7_6462736	1	PBMC/Whole blood	KDELR2	eQTLGen cis-eQTLs , Võsa U. et al. Nat Genet 53(9):1300-1310 (2021)	C	-0.7230788	3.2717e-310	C	-0.0506	2.022e-08
PHF19	0.6965	0.9996	chr9_120824459	1	PBMC/Whole blood	RP11-27I1.2	eQTLGen cis-eQTLs , Võsa U. et al. Nat Genet 53(9):1300-1310 (2021)	T	0.9998317	3.2717e-310	T	0.0448	4.925e-08
PRR5L	0.9337	1	chr11_36410419	0.6021	PBMC/Whole blood	PRR5L	eQTLGen cis-eQTLs , Võsa U. et al. Nat Genet 53(9):1300-1310 (2021)	A	-0.4789923	1.2714e-152	A	0.1705	8.472e-20
ETS1	0.9586	1	chr11_128287970	0.1407	PBMC/Whole blood	ETS1	eQTLGen cis-eQTLs , Võsa U. et al. Nat Genet 53(9):1300-1310 (2021)	T	-0.07558891	9.6675e-17	T	-0.0663	2.223e-12
PPP2R3C	0.8853	1	chr14_35156011	0.5289	PBMC/Whole blood	PPP2R3C	eQTLGen cis-eQTLs , Võsa U. et al. Nat Genet 53(9):1300-1310 (2021)	T	-0.9020647	3.2717e-310	T	0.0834	9.656e-16
CIART	0.9726	1	chr1_150285304_A_G	0.944	Brain_Frontal_Cortex_BA9	ENSG00000143374	eQTL catalogue cis-eQTLs, Kerimov N. et al. Nat Genet 53, 1290–1299 (2021)	G	0.341954	1.29702e-09	A	-0.0589	1.097e-12
CIART	0.9394	1	chr1_150292294_C_T	0.6922	Braineac2_ge_putamen	ENSG00000266472	eQTL catalogue cis-eQTLs, Kerimov N. et al. Nat Genet 53, 1290–1299 (2021)	C	-0.187832	4.92345e-10	T	-0.057	2.542e-12
CIART	0.7714	0.9929	chr1_150292753_A_G	0.1069	PhLiPS_ge_HLC	ENSG00000266472	eQTL catalogue cis-eQTLs, Kerimov N. et al. Nat Genet 53, 1290–1299 (2021)	A	-0.13349	3.28114e-06	A	0.0438	1.546e-07
CIART	0.7472	0.9973	chr1_150297122_G_T	0.0298	Kidney_Cortex	ENSG00000023902	eQTL catalogue cis-eQTLs, Kerimov N. et al. Nat Genet 53, 1290–1299 (2021)	G	0.442323	3.25799e-06	T	-0.0541	5.426e-11
CIART	0.7015	0.9657	chr1_150310714_C_T	0.0322	van_de_Bunt_2015_ge_pancreatic_islet	ENSG00000143374	eQTL catalogue cis-eQTLs, Kerimov N. et al. Nat Genet 53, 1290–1299 (2021)	C	0.137229	4.01222e-05	T	-0.0541	5.383e-11
CIART	0.7097	0.9943	chr1_150411292_C_T	0.0961	Peng_2018_ge_placenta_naive	ENSG00000266472	eQTL catalogue cis-eQTLs, Kerimov N. et al. Nat Genet 53, 1290–1299 (2021)	C	0.1143	1.77086e-06	T	0.0749	6.432e-08
FLG	0.7516	0.9877	chr1_152189172_G_T	0.6633	Braineac2_ge_putamen	ENSG00000143631	eQTL catalogue cis-eQTLs, Kerimov N. et al. Nat Genet 53, 1290–1299 (2021)	G	1.30331	1.37297e-15	T	0.0616	1.113e-07
FLG	0.9042	0.9464	chr1_152189172_G_T	0.5766	Braineac2_ge_substantia_nigra	ENSG00000143631	eQTL catalogue cis-eQTLs, Kerimov N. et al. Nat Genet 53, 1290–1299 (2021)	G	0.929726	5.97598e-07	T	0.0616	1.113e-07
FLG	0.7498	1	chr1_152196241_A_G	0.6695	HipSci_ge_iPSC	ENSG00000237975	eQTL catalogue cis-eQTLs, Kerimov N. et al. Nat Genet 53, 1290–1299 (2021)	A	2.0055	1.87518e-23	A	-0.1212	5.71e-12
FLG	0.9016	0.9992	chr1_152196241_A_G	0.6405	iPSCORE_ge_iPSC	ENSG00000237975	eQTL catalogue cis-eQTLs, Kerimov N. et al. Nat Genet 53, 1290–1299 (2021)	A	1.38729	3.07637e-11	A	-0.1212	5.71e-12
FLG	0.9689	0.999	chr1_152196241_A_G	0.6206	Steinberg_2020_ge_low_grade_cartilage_naive	ENSG00000237975	eQTL catalogue cis-eQTLs, Kerimov N. et al. Nat Genet 53, 1290–1299 (2021)	A	0.676731	1.86351e-07	A	-0.1212	5.71e-12
FLG	0.8695	0.947	chr1_152296539_A_G	0.9992	Fairfax_2014_microarray_monocyte_LPS2	ILMN_1652929	eQTL catalogue cis-eQTLs, Kerimov N. et al. Nat Genet 53, 1290–1299 (2021)	G	0.154205	4.12069e-05	A	-0.0755	1.824e-13
PGLYR	0.7979	0.9993	chr1_152921415_C_G	1	CEDAR_microarray_B-cell_CD19	ILMN_1667138	eQTL catalogue cis-eQTLs, Kerimov N. et al. Nat Genet 53, 1290–1299 (2021)	G	-0.296097	2.70255e-07	C	-0.4033	1.2e-27
IL6R	0.6172	0.9682	chr1_154498130_A_T	0.596	PhLiPS_ge_iPSC	ENSG00000169291	eQTL catalogue cis-eQTLs, Kerimov N. et al. Nat Genet 53, 1290–1299 (2021)	A	-0.347033	1.76233e-05	A	0.0564	1.224e-08
TNSF4	0.7058	1	chr1_172771971_C_G	0.3313	Lung	ENSG00000224228	eQTL catalogue cis-eQTLs, Kerimov N. et al. Nat Genet 53, 1290–1299 (2021)	G	-0.566025	3.11886e-49	C	0.0556	6.135e-11
TNSF4	0.8942	1	chr1_172776176_C_T	0.2067	Skin_Sun_Exposed_Lower_leg	ENSG00000224228	eQTL catalogue cis-eQTLs, Kerimov N. et al. Nat Genet 53, 1290–1299 (2021)	C	-0.465265	9.37576e-25	T	0.0552	7.441e-11
TNSF4	0.8671	1	chr1_172779672_C_T	0.5363	Adipose_Subcutaneous	ENSG00000224228	eQTL catalogue cis-eQTLs, Kerimov N. et al. Nat Genet 53, 1290–1299 (2021)	C	-0.483171	2.20925e-29	T	0.0553	7.743e-11
TNSF4	0.6291	0.8768	chr1_173172821_A_C	0.1211	Colon_Sigmoid	ENSG00000135845	eQTL catalogue cis-eQTLs, Kerimov N. et al. Nat Genet 53, 1290–1299 (2021)	C	-0.174349	6.29217e-05	A	-0.065	6.867e-13
TNSF4	0.7648	0.8999	chr1_173172821_A_C	1	Schmiedel_2018_ge_B-cell_naive	ENSG00000117586	eQTL catalogue cis-eQTLs, Kerimov N. et al. Nat Genet 53, 1290–1299 (2021)	C	0.230994	0.000123665	A	-0.065	6.867e-13
TNSF4	0.7836	1	chr1_173175878_A_G	0.0872	Brain_Cerebellar_Hemisphere	ENSG00000120337	eQTL catalogue cis-eQTLs, Kerimov N. et al. Nat Genet 53, 1290–1299 (2021)	G	0.789228	4.19772e-15	A	-0.0651	6.176e-13
TNSF4	0.6938	1	chr1_173175878_A_G	0.0832	Brain_Cerebellum	ENSG00000226375	eQTL catalogue cis-eQTLs, Kerimov N. et al. Nat Genet 53, 1290–1299 (2021)	G	-0.629541	6.50341e-12	A	-0.0651	6.176e-13
TNSF4	0.6619	0.9759	chr1_173175878_A_G	0.0675	Brain_Frontal_Cortex_BA9	ENSG00000120337	eQTL catalogue cis-eQTLs, Kerimov N. et al. Nat Genet 53, 1290–1299 (2021)	G	0.493927	6.03713e-07	A	-0.0651	6.176e-13
TNSF4	0.8216	0.874	chr1_173175878_A_G	0.0832	Fairfax_2012_microarray_B-cell_CD19	ILMN_1756525	eQTL catalogue cis-eQTLs, Kerimov N. et al. Nat Genet 53, 1290–1299 (2021)	G	-0.0475452	4.73325e-05	A	-0.0651	6.176e-13
TNSF4	0.9297	0.9828	chr1_173177782_A_C	0.5307	Brain_Putamen_basal_ganglia	ENSG00000117586	eQTL catalogue cis-eQTLs, Kerimov N. et al. Nat Genet 53, 1290–1299 (2021)	A	0.364434	6.30751e-06	A	0.0571	2.867e-09
TNSF4	0.7129	0.7147	chr1_173177782_A_C	0.5308	Brain_Substantia_nigra	ENSG00000117586	eQTL catalogue cis-eQTLs, Kerimov N. et al. Nat Genet 53, 1290–1299 (2021)	A	0.449217	0.000103495	A	0.0571	2.867e-09
LINC00299	0.899	0.9272	chr2_8328080_G_T	0.3402	TwinsUK_ge_fat	ENSG00000115738	eQTL catalogue cis-eQTLs, Kerimov N. et al. Nat Genet 53, 1290–1299 (2021)	T	0.112608	2.25822e-05	T	-0.0412	8.009e-07
LINC00299	0.6229	0.6483	chr2_8336048_A_G	0.1714	Fairfax_2014_microarray_monocyte_LPS2	ILMN_2347424	eQTL catalogue cis-eQTLs, Kerimov N. et al. Nat Genet 53, 1290–1299 (2021)	A	0.0976758	6.6797e-05	A	-0.037	1.453e-05
DNMT3A	0.711	0.9017	chr2_24854987_C_T	0.2868	Cells_EBV-transformed_lymphocytes	ENSG00000138031	eQTL catalogue cis-eQTLs, Kerimov N. et al. Nat Genet 53, 1290–1299 (2021)	T	-0.447151	3.88715e-10	T	0.0369	6.519e-06
DNMT3A	0.6719	0.8849	chr2_24854987_C_T	0.1604	GTEx_ge_LCL	ENSG00000138031	eQTL catalogue cis-eQTLs, Kerimov N. et al. Nat Genet 53, 1290–1299 (2021)	T	-0.16721	2.32597e-07	T	0.0369	6.519e-06
DNMT3A	0.7948	0.9246	chr2_24863958_G_T	0.1912	Artery_Coronary	ENSG00000138031	eQTL catalogue cis-eQTLs, Kerimov N. et al. Nat Genet 53, 1290–1299 (2021)	G	0.201832	1.0009e-07	T	-0.0391	3.301e-06
DNMT3A	0.8801	0.9555	chr2_24877298_C_G	0.1355	Small_Intestine_Terminal_Ileum	ENSG00000138031	eQTL catalogue cis-eQTLs, Kerimov N. et al. Nat Genet 53, 1290–1299 (2021)	G	0.262084	7.87819e-07	C	-0.0375	4.234e-06
DNMT3A	0.7821	0.9453	chr2_24881810_D_I	0.4992	Quach_2016_ge_monocyte_R848	ENSG00000138031	eQTL catalogue cis-eQTLs, Kerimov N. et al. Nat Genet 53, 1290–1299 (2021)	D	0.318843	3.24587e-20	D	0.0371	5.15e-06
DNMT3A	0.7674	0.8887	chr2_24886448_A_G	0.1232	Brain_Substantia_nigra	ENSG00000138031	eQTL catalogue cis-eQTLs, Kerimov N. et al. Nat Genet 53, 1290–1299 (2021)	A	-0.330522	1.17666e-05	A	0.0375	4.114e-06
DNMT3A	0.7412	0.9132	chr2_24886448_A_G	0.1007	GENCORD_ge_LCL	ENSG00000138031	eQTL catalogue cis-eQTLs, Kerimov N. et al. Nat Genet 53, 1290–1299 (2021)	A	-0.123755	8.90756e-08	A	0.0375	4.114e-06
DNMT3A	0.7175	0.8804	chr2_24920780_C_G	0.19	Schmiedel_2018_ge_CD4_T-cell_naive	ENSG00000138031	eQTL catalogue cis-eQTLs, Kerimov N. et al. Nat Genet 53, 1290–1299 (2021)	G	-0.264623	1.82576e-08	C	-0.0347	1.872e-05
DNMT3A	0.7234	0.835	chr2_24920780_C_G	0.1194	Schmiedel_2018_ge_Th1_memory	ENSG00000138031	eQTL catalogue cis-eQTLs, Kerimov N. et al. Nat Genet 53, 1290–1299 (2021)	G	-0.178791	3.67497e-06	C	-0.0347	1.872e-05
DNMT3A	0.6828	0.8793	chr2_24920780_C_G	0.1464	Schmiedel_2018_ge_Th17_memory	ENSG00000138031	eQTL catalogue cis-eQTLs, Kerimov N. et al. Nat Genet 53, 1290–1299 (2021)	G	-0.176213	1.48827e-08	C	-0.0347	1.872e-05
DNMT3A	0.7244	0.8059	chr2_24920780_C_G	0.1618	Schmiedel_2018_ge_Th2_memory	ENSG00000138031	eQTL catalogue cis-eQTLs, Kerimov N. et al. Nat Genet 53, 1290–1299 (2021)	G	-0.161844	9.83316e-07	C	-0.0347	1.872e-05
PUS10	0.9195	1	chr2_60951036_A_G	0.8208	Quach_2016_ge_monocyte_Pam3CSK4	ENSG00000162927	eQTL catalogue cis-eQTLs, Kerimov N. et al. Nat Genet 53, 1290–1299 (2021)	A	-0.203786	1.84654e-09	A	0.0628	6.008e-11
PUS10	0.789	1	chr2_60951790_G_T	0.392	Quach_2016_ge_monocyte_R848	ENSG00000162927	eQTL catalogue cis-eQTLs, Kerimov N. et al. Nat Genet 53, 1290–1299 (2021)	G	-0.2192	2.57103e-09	T	-0.0613	3.174e-10
IL18RAP	0.7954	1	chr2_102310051_C_T	0.2012	Brain_Spinal_cord_cervical_c-1	ENSG00000115604	eQTL catalogue cis-eQTLs, Kerimov N. et al. Nat Genet 53, 1290–1299 (2021)	C	-0.684378	1.52386e-14	T	0.083	4.083e-25
IL18RAP	0.647	0.9189	chr2_102315833_C_T	0.0546	Braineac2_ge_putamen	ENSG00000115604	eQTL catalogue cis-eQTLs, Kerimov N. et al. Nat Genet 53, 1290–1299 (2021)	T	-0.62083	2.48597e-06	T	-0.0832	3.419e-25
IL18RAP	0.6759	0.8286	chr2_102336607_C_T	0.3692	Artery_Coronary	ENSG00000071054	eQTL catalogue cis-eQTLs, Kerimov N. et al. Nat Genet 53, 1290–1299 (2021)	C	0.192827	0.000171415	T	0.0833	2.96e-25
IL18RAP	0.6371	0.7487	chr2_102351127_A_C	0.2006	CAP_ge_LCL_naive	ENSG00000115604	eQTL catalogue cis-eQTLs, Kerimov N. et al. Nat Genet 53, 1290–1299 (2021)	C	-0.358404	0.000152605	A	0.0589	4.303e-09
IL18RAP	0.6711	0.7722	chr2_102351127_A_C	0.2091	CAP_ge_LCL_statin	ENSG00000115604	eQTL catalogue cis-eQTLs, Kerimov N. et al. Nat Genet 53, 1290–1299 (2021)	C	-0.364327	0.000121813	A	0.0589	4.303e-09
IL18RAP	0.816	1	chr2_102368964_A_G	0.0501	Schmiedel_2018_ge_Th17_memory	ENSG00000115604	eQTL catalogue cis-eQTLs, Kerimov N. et al. Nat Genet 53, 1290–1299 (2021)	G	0.530741	3.25975e-12	A	0.1236	2.492e-39
IL18RAP	0.7126	0.9999	chr2_102417379_A_C	0.1882	Alasoo_2018_ge_macrophage_Salmonella	ENSG00000115604	eQTL catalogue cis-eQTLs, Kerimov N. et al. Nat Genet 53, 1290–1299 (2021)	A	-0.856027	1.13216e-09	A	-0.0747	1.993e-14
IL18RAP	0.6357	0.9526	chr2_102417379_A_C	0.1811	Vagina	ENSG00000234389	eQTL catalogue cis-eQTLs, Kerimov N. et al. Nat Genet 53, 1290–1299 (2021)	A	0.382696	1.84011e-05	A	-0.0747	1.993e-14
IL18RAP	0.7782	1	chr2_102436356_A_C	0.1197	Prostate	ENSG00000234389	eQTL catalogue cis-eQTLs, Kerimov N. et al. Nat Genet 53, 1290–1299 (2021)	A	0.426917	3.57965e-10	A	-0.0597	1.741e-13
IL18RAP	0.773	1	chr2_102440033_A_G	0.379	Colon_Transverse	ENSG00000234389	eQTL catalogue cis-eQTLs, Kerimov N. et al. Nat Genet 53, 1290–1299 (2021)	G	0.399367	2.28925e-16	A	0.0598	1.535e-13
IL18RAP	0.7706	0.9206	chr2_102440033_A_G	0.1255	Minor_Salivary_Gland	ENSG00000234389	eQTL catalogue cis-eQTLs, Kerimov N. et al. Nat Genet 53, 1290–1299 (2021)	G	0.365195	7.5684e-06	A	0.0598	1.535e-13
IL18RAP	0.7767	0.8206	chr2_102440033_A_G	0.5676	Ovary	ENSG00000115604	eQTL catalogue cis-eQTLs, Kerimov N. et al. Nat Genet 53, 1290–1299 (2021)	G	-0.2338	0.000177849	A	0.0598	1.535e-13
IL18RAP	0.8355	0.9943	chr2_102532703_A_G	0.073	CEDAR_microarray_ileum	ILMN_1738849	eQTL catalogue cis-eQTLs, Kerimov N. et al. Nat Genet 53, 1290–1299 (2021)	G	-0.203969	4.63295e-06	A	0.0739	5.51e-18
D2HGDH	0.8	0.9993	chr2_241853790_C_T	0.8429	Nedelec_2016_ge_macrophage_Listeria	ENSG00000204099	eQTL catalogue cis-eQTLs, Kerimov N. et al. Nat Genet 53, 1290–1299 (2021)	T	-1.39286	7.6084e-16	T	0.0574	7.314e-09
D2HGDH	0.9752	0.9998	chr2_241853790_C_T	0.8553	Nedelec_2016_ge_macrophage_naive	ENSG00000204099	eQTL catalogue cis-eQTLs, Kerimov N. et al. Nat Genet 53, 1290–1299 (2021)	T	-0.757918	5.2776e-14	T	0.0574	7.314e-09
D2HGDH	0.8584	0.9996	chr2_241853790_C_T	0.8493	Nedelec_2016_ge_macrophage_Salmonella	ENSG00000204099	eQTL catalogue cis-eQTLs, Kerimov N. et al. Nat Genet 53, 1290–1299 (2021)	T	-1.3789	2.8001e-16	T	0.0574	7.314e-09
SATB1	0.8581	0.9674	chr3_18373078_A_G	0.0451	Schmiedel_2018_ge_Treg_naive	ENSG00000182568	eQTL catalogue cis-eQTLs, Kerimov N. et al. Nat Genet 53, 1290–1299 (2021)	A	-0.0889666	3.55698e-05	A	-0.0465	2.433e-08
SATB1	0.7812	0.7933	chr3_18476716_A_G	0.5486	Schmiedel_2018_ge_CD8_T-cell_naive	ENSG00000228956	eQTL catalogue cis-eQTLs, Kerimov N. et al. Nat Genet 53, 1290–1299 (2021)	G	-0.0980615	0.000154196
SATB1	0.6886	0.932	chr3_18477066_C_G	0.2229	Schmiedel_2018_ge_CD4_T-cell_naive	ENSG00000228956	eQTL catalogue cis-eQTLs, Kerimov N. et al. Nat Genet 53, 1290–1299 (2021)	G	-0.10979	5.93104e-06
SATB1	0.8282	0.8327	chr3_18378911_D_I	0.932	Cells_EBV-transformed_lymphocytes	ENSG00000183960	eQTL catalogue cis-eQTLs, Kerimov N. et al. Nat Genet 53, 1290–1299 (2021)	D	-0.468258	3.40538e-05	D	0.0617	1.959e-08
SATB1	0.7011	0.7084	chr3_18477066_C_G	1	Fairfax_2014_microarray_monocyte_naive	ILMN_3247857	eQTL catalogue cis-eQTLs, Kerimov N. et al. Nat Genet 53, 1290–1299 (2021)	C	-0.0907657	0.000252535	C	-0.081	2.047e-08
SATB1	0.6744	0.6776	chr3_18480417_A_T	0.7414	Brain_Hippocampus	ENSG00000228956	eQTL catalogue cis-eQTLs, Kerimov N. et al. Nat Genet 53, 1290–1299 (2021)	T	-0.323855	4.58149e-05	A	0.0479	4.92e-06
SATB1	0.7465	0.7584	chr3_18493133_C_T	0.9999	Fairfax_2014_microarray_monocyte_LPS24	ILMN_1775348	eQTL catalogue cis-eQTLs, Kerimov N. et al. Nat Genet 53, 1290–1299 (2021)	T	0.0694314	0.000144824	T	-0.0595	1.126e-07
SATB1	0.7205	0.7271	chr3_18552661_C_T	0.9532	Brain_Hypothalamus	ENSG00000182568	eQTL catalogue cis-eQTLs, Kerimov N. et al. Nat Genet 53, 1290–1299 (2021)	T	-0.303239	8.59397e-05	T	-0.053	1.35e-06
GLB1	0.6415	0.916	chr3_33066179_G_T	0.116	Adrenal_Gland	ENSG00000170275	eQTL catalogue cis-eQTLs, Kerimov N. et al. Nat Genet 53, 1290–1299 (2021)	T	0.241452	3.00428e-05	T	-0.0757	2.261e-08
GLB1	0.9731	0.9944	chr3_33073565_A_G	0.6276	iPSCORE_ge_iPSC	ENSG00000170266	eQTL catalogue cis-eQTLs, Kerimov N. et al. Nat Genet 53, 1290–1299 (2021)	G	0.116846	4.92016e-06	A	0.0522	3.508e-08
GLB1	0.6023	0.9074	chr3_33075576_A_T	0.1527	Stomach	ENSG00000170275	eQTL catalogue cis-eQTLs, Kerimov N. et al. Nat Genet 53, 1290–1299 (2021)	A	0.21316	1.37651e-05	A	-0.0675	5.026e-08
RYBP	0.7465	0.7738	chr3_72349828_A_G	0.2097	Alasoo_2018_ge_macrophage_naive	ENSG00000163602	eQTL catalogue cis-eQTLs, Kerimov N. et al. Nat Genet 53, 1290–1299 (2021)	A	-0.250514	3.82269e-08	A	0.0404	2.664e-05
RYBP	0.9531	0.9989	chr3_72354316_A_G	0.9996	Schmiedel_2018_ge_Tfh_memory	ENSG00000163602	eQTL catalogue cis-eQTLs, Kerimov N. et al. Nat Genet 53, 1290–1299 (2021)	G	0.135755	5.12009e-07	A	0.061	9.623e-09
RYBP	0.6527	0.9176	chr3_72354316_A_G	0.9931	Schmiedel_2018_ge_Th1_memory	ENSG00000163602	eQTL catalogue cis-eQTLs, Kerimov N. et al. Nat Genet 53, 1290–1299 (2021)	G	0.0962685	0.000104499	A	0.061	9.623e-09
RYBP	0.892	0.9172	chr3_72354316_A_G	0.9998	Schmiedel_2018_ge_Th1-17_memory	ENSG00000163602	eQTL catalogue cis-eQTLs, Kerimov N. et al. Nat Genet 53, 1290–1299 (2021)	G	0.0842911	9.74366e-05	A	0.061	9.623e-09
RYBP	0.6442	0.8277	chr3_72354316_A_G	0.9994	Schmiedel_2018_ge_Th17_memory	ENSG00000163602	eQTL catalogue cis-eQTLs, Kerimov N. et al. Nat Genet 53, 1290–1299 (2021)	G	0.097807	0.000223634	A	0.061	9.623e-09
RYBP	0.9341	0.9966	chr3_72354316_A_G	0.9995	Schmiedel_2018_ge_Treg_naive	ENSG00000163602	eQTL catalogue cis-eQTLs, Kerimov N. et al. Nat Genet 53, 1290–1299 (2021)	G	0.10385	4.13639e-06	A	0.061	9.623e-09
SENP7	0.7415	0.9994	chr3_101345226_D_I	0.0507	Cells_EBV-transformed_lymphocytes	ENSG00000138468	eQTL catalogue cis-eQTLs, Kerimov N. et al. Nat Genet 53, 1290–1299 (2021)	G	0.28482	2.49254e-07	D	-0.0541	8.514e-09
SENP7	0.816	0.9998	chr3_101345226_D_I	0.0482	GTEx_ge_LCL	ENSG00000138468	eQTL catalogue cis-eQTLs, Kerimov N. et al. Nat Genet 53, 1290–1299 (2021)	D	0.116454	7.93448e-09	D	-0.0541	8.514e-09
SENP7	0.8266	0.9998	chr3_101400733_D_I	0.0537	Naranbhai_2015_microarray_neutrophil_CD16	ILMN_2382354	eQTL catalogue cis-eQTLs, Kerimov N. et al. Nat Genet 53, 1290–1299 (2021)	I	-0.210801	1.08796e-09	D	-0.0532	1.569e-08
SENP7	0.786	0.9998	chr3_101523907_A_G	0.1323	GENCORD_ge_LCL	ENSG00000138468	eQTL catalogue cis-eQTLs, Kerimov N. et al. Nat Genet 53, 1290–1299 (2021)	G	0.130115	5.1139e-12	A	0.0481	2.959e-08
SENP7	0.8176	0.9998	chr3_101539934_A_C	0.0475	CEDAR_microarray_neutrophil_CD15	ILMN_2382354	eQTL catalogue cis-eQTLs, Kerimov N. et al. Nat Genet 53, 1290–1299 (2021)	C	-0.131523	2.53203e-16	A	-0.0485	8.353e-09
CD200R	0.8624	0.9771	chr3_112664915_D_I	0.4752	Peng_2018_ge_placenta_naive	ENSG00000240893	eQTL catalogue cis-eQTLs, Kerimov N. et al. Nat Genet 53, 1290–1299 (2021)	D	-0.627548	1.09832e-08	D	-0.1051	6.283e-07
IL21	0.7473	0.8075	chr4_122084379_A_G	0.9724	Small_Intestine_Terminal_Ileum	ENSG00000273007	eQTL catalogue cis-eQTLs, Kerimov N. et al. Nat Genet 53, 1290–1299 (2021)	A	0.27585	0.000155795	A	0.0528	4.156e-09
IL21	0.8613	0.9728	chr4_122205295_A_C	0.1308	Steinberg_2020_ge_low_grade_cartilage_naive	ENSG00000170917	eQTL catalogue cis-eQTLs, Kerimov N. et al. Nat Genet 53, 1290–1299 (2021)	A	-0.259084	4.55315e-05	A	0.0712	4.583e-13
IL21	0.8944	0.9708	chr4_122295275_D_I	0.2927	Breast_Mammary_Tissue	ENSG00000138688	eQTL catalogue cis-eQTLs, Kerimov N. et al. Nat Genet 53, 1290–1299 (2021)	A	-0.135822	4.07109e-06	D	0.0574	5.769e-10
IL21	0.7557	0.8287	chr4_122342291_C_T	0.3561	Liver	ENSG00000138688	eQTL catalogue cis-eQTLs, Kerimov N. et al. Nat Genet 53, 1290–1299 (2021)	C	-0.21339	0.000163632	T	0.0651	9.946e-10
IL21	0.8164	0.9434	chr4_122342291_C_T	0.1369	Nedelec_2016_ge_macrophage_naive	ENSG00000138686	eQTL catalogue cis-eQTLs, Kerimov N. et al. Nat Genet 53, 1290–1299 (2021)	C	0.144784	3.09335e-05	T	0.0651	9.946e-10
IL21	0.7903	0.8448	chr4_122342291_C_T	0.0827	Ovary	ENSG00000138688	eQTL catalogue cis-eQTLs, Kerimov N. et al. Nat Genet 53, 1290–1299 (2021)	C	0.250909	0.000136964	T	0.0651	9.946e-10
IL21	0.9345	0.998	chr4_122342291_C_T	0.09	Prostate	ENSG00000227145	eQTL catalogue cis-eQTLs, Kerimov N. et al. Nat Genet 53, 1290–1299 (2021)	C	-0.456457	2.52817e-07	T	0.0651	9.946e-10
IL21	0.7	0.7175	chr4_122350513_C_G	0.5723	Schmiedel_2018_ge_Treg_naive	ENSG00000273007	eQTL catalogue cis-eQTLs, Kerimov N. et al. Nat Genet 53, 1290–1299 (2021)	C	0.415891	0.00014563	C	0.0617	5.795e-14
IL21	0.9353	0.9748	chr4_122359705_C_T	0.1998	Brain_Amygdala	ENSG00000138688	eQTL catalogue cis-eQTLs, Kerimov N. et al. Nat Genet 53, 1290–1299 (2021)	C	-0.419313	5.66006e-06	T	-0.0582	2.365e-10
IL21	0.9607	0.9955	chr4_122359705_C_T	0.1651	Brain_Nucleus_accumbens_basal_ganglia	ENSG00000138688	eQTL catalogue cis-eQTLs, Kerimov N. et al. Nat Genet 53, 1290–1299 (2021)	C	-0.304872	2.31019e-06	T	-0.0582	2.365e-10
IL21	0.8954	0.9849	chr4_122359705_C_T	0.2377	TwinsUK_ge_fat	ENSG00000138688	eQTL catalogue cis-eQTLs, Kerimov N. et al. Nat Genet 53, 1290–1299 (2021)	C	-0.0537823	2.31593e-06	T	-0.0582	2.365e-10
IL21	0.8048	0.9119	chr4_122366418_A_C	0.1206	Brain_Putamen_basal_ganglia	ENSG00000138688	eQTL catalogue cis-eQTLs, Kerimov N. et al. Nat Genet 53, 1290–1299 (2021)	A	-0.278804	8.01546e-05	A	0.0581	2.693e-10
IL21	0.7623	0.9274	chr4_122618699_A_G	0.2174	Colon_Sigmoid	ENSG00000138685	eQTL catalogue cis-eQTLs, Kerimov N. et al. Nat Genet 53, 1290–1299 (2021)	A	0.261836	4.32842e-06	A	-0.0649	1.351e-07
IL7R	0.9331	0.9963	chr5_35885880_C_T	0.1546	Alasoo_2018_ge_macrophage_Salmonella	ENSG00000168685	eQTL catalogue cis-eQTLs, Kerimov N. et al. Nat Genet 53, 1290–1299 (2021)	C	0.388344	1.25389e-06	T	0.0478	7.316e-08
IL7R	0.6045	0.8158	chr5_35885880_C_T	0.2259	CEDAR_microarray_monocyte_CD14	ILMN_1866887	eQTL catalogue cis-eQTLs, Kerimov N. et al. Nat Genet 53, 1290–1299 (2021)	C	-0.0484558	6.99711e-05	T	0.0478	7.316e-08
SLC22A5	0.6202	0.636	chr5_131556421_G_T	0.9744	Brain_Anterior_cingulate_cortex_BA24	ENSG00000197536	eQTL catalogue cis-eQTLs, Kerimov N. et al. Nat Genet 53, 1290–1299 (2021)	T	0.242793	5.72289e-05	T	-0.0397	4.042e-06
SLC22A5	0.9464	0.9999	chr5_131619794_A_G	0.4025	Artery_Tibial	ENSG00000072682	eQTL catalogue cis-eQTLs, Kerimov N. et al. Nat Genet 53, 1290–1299 (2021)	A	0.221209	2.5307e-18	A	-0.0533	1.604e-08
SLC22A5	0.8402	0.8587	chr5_131619794_A_G	0.3121	Nedelec_2016_ge_macrophage_Listeria	ENSG00000197375	eQTL catalogue cis-eQTLs, Kerimov N. et al. Nat Genet 53, 1290–1299 (2021)	A	-0.35901	3.58735e-05	A	-0.0533	1.604e-08
SLC22A5	0.936	0.9999	chr5_131619794_A_G	0.4557	Skin_Not_Sun_Exposed_Suprapubic	ENSG00000197375	eQTL catalogue cis-eQTLs, Kerimov N. et al. Nat Genet 53, 1290–1299 (2021)	A	-0.324274	1.03381e-18	A	-0.0533	1.604e-08
SLC22A5	0.9255	0.9999	chr5_131690525_A_G	0.4957	Skin_Sun_Exposed_Lower_leg	ENSG00000197375	eQTL catalogue cis-eQTLs, Kerimov N. et al. Nat Genet 53, 1290–1299 (2021)	A	-0.373301	5.92021e-28	A	-0.0526	2.185e-08
SLC22A5	0.957	0.9999	chr5_131726714_C_T	0.6811	Artery_Aorta	ENSG00000072682	eQTL catalogue cis-eQTLs, Kerimov N. et al. Nat Genet 53, 1290–1299 (2021)	C	0.313074	2.01528e-14	T	0.0539	9.658e-09
SLC22A5	0.6676	0.6911	chr5_131726714_C_T	0.9991	Brain_Amygdala	ENSG00000233006	eQTL catalogue cis-eQTLs, Kerimov N. et al. Nat Genet 53, 1290–1299 (2021)	C	0.449115	0.000104621	T	0.0539	9.658e-09
SLC22A5	0.9868	0.9981	chr5_131726714_C_T	0.3438	Brain_Hippocampus	ENSG00000233006	eQTL catalogue cis-eQTLs, Kerimov N. et al. Nat Genet 53, 1290–1299 (2021)	C	0.662403	3.80078e-08	T	0.0539	9.658e-09
SLC22A5	0.9602	0.9998	chr5_131726714_C_T	0.3291	Brain_Putamen_basal_ganglia	ENSG00000158985	eQTL catalogue cis-eQTLs, Kerimov N. et al. Nat Genet 53, 1290–1299 (2021)	C	0.273638	4.10435e-08	T	0.0539	9.658e-09
SLC22A5	0.7645	0.7942	chr5_131726714_C_T	0.3512	Brain_Substantia_nigra	ENSG00000233006	eQTL catalogue cis-eQTLs, Kerimov N. et al. Nat Genet 53, 1290–1299 (2021)	C	0.495482	4.20824e-05	T	0.0539	9.658e-09
SLC22A5	0.956	0.9999	chr5_131726714_C_T	0.477	Cells_Cultured_fibroblasts	ENSG00000197375	eQTL catalogue cis-eQTLs, Kerimov N. et al. Nat Genet 53, 1290–1299 (2021)	C	-0.367809	8.21404e-24	T	0.0539	9.658e-09
SLC22A5	0.9636	0.9999	chr5_131726714_C_T	0.4159	Esophagus_Mucosa	ENSG00000072682	eQTL catalogue cis-eQTLs, Kerimov N. et al. Nat Genet 53, 1290–1299 (2021)	C	0.36678	2.12454e-17	T	0.0539	9.658e-09
SLC22A5	0.9832	0.9999	chr5_131726714_C_T	0.3086	GENCORD_ge_T-cell	ENSG00000197375	eQTL catalogue cis-eQTLs, Kerimov N. et al. Nat Genet 53, 1290–1299 (2021)	C	-0.400201	1.20128e-13	T	0.0539	9.658e-09
SLC22A5	0.9639	0.9958	chr5_131726714_C_T	0.3596	Kasela_2017_microarray_T-cell_CD8	ILMN_1699357	eQTL catalogue cis-eQTLs, Kerimov N. et al. Nat Genet 53, 1290–1299 (2021)	C	-0.0532795	1.16584e-06	T	0.0539	9.658e-09
SLC22A5	0.9895	0.9999	chr5_131726714_C_T	0.6593	Lung	ENSG00000197375	eQTL catalogue cis-eQTLs, Kerimov N. et al. Nat Genet 53, 1290–1299 (2021)	C	-0.317597	8.37131e-12	T	0.0539	9.658e-09
SLC22A5	0.9324	0.9991	chr5_131726714_C_T	0.4438	Schmiedel_2018_ge_Tfh_memory	ENSG00000197375	eQTL catalogue cis-eQTLs, Kerimov N. et al. Nat Genet 53, 1290–1299 (2021)	C	-0.218093	7.80044e-07	T	0.0539	9.658e-09
SLC22A5	0.979	0.9998	chr5_131726714_C_T	0.409	Schmiedel_2018_ge_Th1-17_memory	ENSG00000197375	eQTL catalogue cis-eQTLs, Kerimov N. et al. Nat Genet 53, 1290–1299 (2021)	C	-0.286496	2.56342e-09	T	0.0539	9.658e-09
SLC22A5	0.9859	0.9998	chr5_131726714_C_T	0.411	Schmiedel_2018_ge_Th17_memory	ENSG00000197375	eQTL catalogue cis-eQTLs, Kerimov N. et al. Nat Genet 53, 1290–1299 (2021)	C	-0.237333	2.87281e-07	T	0.0539	9.658e-09
SLC22A5	0.8383	0.872	chr5_131726714_C_T	0.9993	Schmiedel_2018_ge_Treg_naive	ENSG00000197375	eQTL catalogue cis-eQTLs, Kerimov N. et al. Nat Genet 53, 1290–1299 (2021)	C	-0.164357	0.000187749	T	0.0539	9.658e-09
SLC22A5	0.9164	0.9999	chr5_131726714_C_T	0.4188	Thyroid	ENSG00000072682	eQTL catalogue cis-eQTLs, Kerimov N. et al. Nat Genet 53, 1290–1299 (2021)	C	0.369381	5.55858e-30	T	0.0539	9.658e-09
SLC22A5	0.984	0.9999	chr5_131726714_C_T	0.3643	TwinsUK_ge_blood	ENSG00000197375	eQTL catalogue cis-eQTLs, Kerimov N. et al. Nat Genet 53, 1290–1299 (2021)	C	-0.162969	1.63943e-09	T	0.0539	9.658e-09
SLC22A5	0.9734	0.9999	chr5_131745267_C_T	0.2391	BLUEPRINT_ge_monocyte	ENSG00000072682	eQTL catalogue cis-eQTLs, Kerimov N. et al. Nat Genet 53, 1290–1299 (2021)	T	-0.283858	5.27595e-13	T	-0.054	9.559e-09
SLC22A5	0.9878	0.9999	chr5_131745267_C_T	0.321	BLUEPRINT_ge_neutrophil	ENSG00000072682	eQTL catalogue cis-eQTLs, Kerimov N. et al. Nat Genet 53, 1290–1299 (2021)	T	-0.234556	1.7394e-09	T	-0.054	9.559e-09
SLC22A5	0.9895	0.9999	chr5_131745267_C_T	0.287	BLUEPRINT_ge_T-cell	ENSG00000197375	eQTL catalogue cis-eQTLs, Kerimov N. et al. Nat Genet 53, 1290–1299 (2021)	T	-0.223643	4.82914e-14	T	-0.054	9.559e-09
SLC22A5	0.8792	0.9997	chr5_131745267_C_T	0.2925	CEDAR_microarray_ileum	ILMN_1685057	eQTL catalogue cis-eQTLs, Kerimov N. et al. Nat Genet 53, 1290–1299 (2021)	T	-0.236875	2.76324e-10	T	-0.054	9.559e-09
SLC22A5	0.8767	0.9997	chr5_131745267_C_T	0.3469	CEDAR_microarray_monocyte_CD14	ILMN_1699357	eQTL catalogue cis-eQTLs, Kerimov N. et al. Nat Genet 53, 1290–1299 (2021)	T	-0.101376	9.05336e-14	T	-0.054	9.559e-09
SLC22A5	0.9904	0.9999	chr5_131745267_C_T	0.51	Fairfax_2012_microarray_B-cell_CD19	ILMN_1699357	eQTL catalogue cis-eQTLs, Kerimov N. et al. Nat Genet 53, 1290–1299 (2021)	T	-0.11489	1.64456e-13	T	-0.054	9.559e-09
SLC22A5	0.971	0.9999	chr5_131745267_C_T	0.6868	Fairfax_2014_microarray_monocyte_LPS2	ILMN_1795778	eQTL catalogue cis-eQTLs, Kerimov N. et al. Nat Genet 53, 1290–1299 (2021)	T	0.222042	1.87095e-16	T	-0.054	9.559e-09
SLC22A5	0.9924	0.9999	chr5_131745267_C_T	0.5122	FUSION_ge_muscle_naive	ENSG00000233006	eQTL catalogue cis-eQTLs, Kerimov N. et al. Nat Genet 53, 1290–1299 (2021)	T	0.250907	1.18443e-11	T	-0.054	9.559e-09
SLC22A5	0.9889	0.9999	chr5_131745267_C_T	0.3248	Kasela_2017_microarray_T-cell_CD4	ILMN_1699357	eQTL catalogue cis-eQTLs, Kerimov N. et al. Nat Genet 53, 1290–1299 (2021)	T	-0.0612098	1.23118e-08	T	-0.054	9.559e-09
SLC22A5	0.9676	0.9999	chr5_131745267_C_T	0.4343	Lepik_2017_ge_blood	ENSG00000197375	eQTL catalogue cis-eQTLs, Kerimov N. et al. Nat Genet 53, 1290–1299 (2021)	T	-0.339239	1.22273e-43	T	-0.054	9.559e-09
SLC22A5	0.8819	0.8941	chr5_131745267_C_T	0.2756	Ovary	ENSG00000072682	eQTL catalogue cis-eQTLs, Kerimov N. et al. Nat Genet 53, 1290–1299 (2021)	T	0.242391	7.70124e-05	T	-0.054	9.559e-09
SLC22A5	0.753	0.9993	chr5_131745267_C_T	0.2496	Pancreas	ENSG00000072682	eQTL catalogue cis-eQTLs, Kerimov N. et al. Nat Genet 53, 1290–1299 (2021)	T	0.323524	4.6912e-09	T	-0.054	9.559e-09
SLC22A5	0.9615	0.9947	chr5_131745267_C_T	0.2505	Peng_2018_ge_placenta_naive	ENSG00000131435	eQTL catalogue cis-eQTLs, Kerimov N. et al. Nat Genet 53, 1290–1299 (2021)	T	-0.552986	1.79844e-07	T	-0.054	9.559e-09
SLC22A5	0.6109	0.9829	chr5_131745267_C_T	0.3533	Quach_2016_ge_monocyte_R848	ENSG00000238160	eQTL catalogue cis-eQTLs, Kerimov N. et al. Nat Genet 53, 1290–1299 (2021)	T	0.307128	5.29797e-06	T	-0.054	9.559e-09
SLC22A5	0.9837	0.9999	chr5_131745267_C_T	0.4186	Schmiedel_2018_ge_CD4_T-cell_anti-CD3-CD28	ENSG00000197375	eQTL catalogue cis-eQTLs, Kerimov N. et al. Nat Genet 53, 1290–1299 (2021)	G	0.310672	4.68624e-21	T	-0.054	9.559e-09
SLC22A5	0.8285	0.9986	chr5_131745267_C_T	0.3329	Schmiedel_2018_ge_CD4_T-cell_naive	ENSG00000197375	eQTL catalogue cis-eQTLs, Kerimov N. et al. Nat Genet 53, 1290–1299 (2021)	T	-0.210605	1.49946e-09	T	-0.054	9.559e-09
SLC22A5	0.9862	0.9998	chr5_131745267_C_T	0.4359	Schmiedel_2018_ge_CD8_T-cell_anti-CD3-CD28	ENSG00000197375	eQTL catalogue cis-eQTLs, Kerimov N. et al. Nat Genet 53, 1290–1299 (2021)	T	-0.227226	1.62095e-07	T	-0.054	9.559e-09
SLC22A5	0.7138	0.9972	chr5_131745267_C_T	0.2987	Schmiedel_2018_ge_CD8_T-cell_naive	ENSG00000197375	eQTL catalogue cis-eQTLs, Kerimov N. et al. Nat Genet 53, 1290–1299 (2021)	T	-0.217131	9.53954e-09	T	-0.054	9.559e-09
SLC22A5	0.9749	0.9941	chr5_131745267_C_T	0.3545	Schmiedel_2018_ge_monocyte_naive	ENSG00000197375	eQTL catalogue cis-eQTLs, Kerimov N. et al. Nat Genet 53, 1290–1299 (2021)	T	-0.260626	6.79186e-06	T	-0.054	9.559e-09
SLC22A5	0.9709	0.9996	chr5_131745267_C_T	0.3393	Schmiedel_2018_ge_Th1_memory	ENSG00000197375	eQTL catalogue cis-eQTLs, Kerimov N. et al. Nat Genet 53, 1290–1299 (2021)	T	-0.212089	6.22493e-07	T	-0.054	9.559e-09
SLC22A5	0.968	0.9982	chr5_131745267_C_T	0.4024	Schmiedel_2018_ge_Th2_memory	ENSG00000197375	eQTL catalogue cis-eQTLs, Kerimov N. et al. Nat Genet 53, 1290–1299 (2021)	T	-0.248744	2.29486e-06	T	-0.054	9.559e-09
SLC22A5	0.9811	0.9989	chr5_131745267_C_T	0.4229	Schmiedel_2018_ge_Treg_memory	ENSG00000197375	eQTL catalogue cis-eQTLs, Kerimov N. et al. Nat Genet 53, 1290–1299 (2021)	T	-0.36645	7.45813e-07	T	-0.054	9.559e-09
SLC22A5	0.9535	0.9998	chr5_131745267_C_T	0.2961	TwinsUK_ge_skin	ENSG00000197375	eQTL catalogue cis-eQTLs, Kerimov N. et al. Nat Genet 53, 1290–1299 (2021)	T	-0.183813	1.39026e-12	T	-0.054	9.559e-09
IL13	0.6733	0.995	chr5_132261699_A_G	0.2988	CAP_ge_LCL_statin	ENSG00000131435	eQTL catalogue cis-eQTLs, Kerimov N. et al. Nat Genet 53, 1290–1299 (2021)	G	-1.06957	3.32411e-11	A	0.0573	2.383e-12
IL13	0.9326	0.9678	chr5_132266473_C_T	0.2644	Steinberg_2020_ge_synovium_naive	ENSG00000197375	eQTL catalogue cis-eQTLs, Kerimov N. et al. Nat Genet 53, 1290–1299 (2021)	C	-0.276789	5.4482e-05	T	0.0575	1.953e-12
IL13	0.9223	0.9956	chr5_132287990_D_I	0.9543	van_de_Bunt_2015_ge_pancreatic_islet	ENSG00000131435	eQTL catalogue cis-eQTLs, Kerimov N. et al. Nat Genet 53, 1290–1299 (2021)	I	-0.346398	2.52421e-06	D	0.0627	2.771e-14
IL13	0.6288	1	chr5_132350453_A_G	0.7525	Schmiedel_2018_ge_CD8_T-cell_naive	ENSG00000197375	eQTL catalogue cis-eQTLs, Kerimov N. et al. Nat Genet 53, 1290–1299 (2021)	A	-0.266284	1.17272e-17	A	-0.0571	7.71e-11
IL13	0.7974	1	chr5_132358384_C_T	0.7981	Schmiedel_2018_ge_Th1_memory	ENSG00000197375	eQTL catalogue cis-eQTLs, Kerimov N. et al. Nat Genet 53, 1290–1299 (2021)	C	-0.283338	9.64872e-15	T	0.0573	6.242e-11
IL13	0.8933	1	chr5_132369766_C_G	0.5204	Schmiedel_2018_ge_B-cell_naive	ENSG00000197375	eQTL catalogue cis-eQTLs, Kerimov N. et al. Nat Genet 53, 1290–1299 (2021)	G	0.295335	1.47078e-16	C	-0.0582	3.28e-11
IL13	0.6354	0.9274	chr5_132371099_C_T	0.0202	Kidney_Cortex	ENSG00000233006	eQTL catalogue cis-eQTLs, Kerimov N. et al. Nat Genet 53, 1290–1299 (2021)	C	-0.509653	1.13243e-05	T	-0.0501	6.991e-10
IL13	0.9163	0.9951	chr5_132374707_A_C	0.2943	GENCORD_ge_fibroblast	ENSG00000197375	eQTL catalogue cis-eQTLs, Kerimov N. et al. Nat Genet 53, 1290–1299 (2021)	C	0.178651	1.2564e-06	A	-0.0581	3.208e-11
IL13	0.7839	0.9493	chr5_132662721_A_G	0.9982	iPSCORE_ge_iPSC	ENSG00000272023	eQTL catalogue cis-eQTLs, Kerimov N. et al. Nat Genet 53, 1290–1299 (2021)	A	0.310307	3.53563e-05	A	0.1057	5.215e-13
IL13	0.7854	0.883	chr5_132792952_C_G	0.9941	Vagina	ENSG00000131437	eQTL catalogue cis-eQTLs, Kerimov N. et al. Nat Genet 53, 1290–1299 (2021)	C	-0.532082	1.31079e-05	C	0.0804	1.011e-14
LMAN2	0.8418	0.9285	chr5_177328840_C_T	0.9778	Alasoo_2018_ge_macrophage_IFNg	ENSG00000169220	eQTL catalogue cis-eQTLs, Kerimov N. et al. Nat Genet 53, 1290–1299 (2021)	T	-0.176107	0.000108245	T	0.0549	1.506e-09
LMAN2	0.9035	0.9994	chr5_177365490_A_G	0.3609	Alasoo_2018_ge_macrophage_Salmonella	ENSG00000169220	eQTL catalogue cis-eQTLs, Kerimov N. et al. Nat Genet 53, 1290–1299 (2021)	G	-0.508004	4.65517e-08	A	-0.0494	6.583e-09
LMAN2	0.9577	0.9999	chr5_177365490_A_G	0.2486	Steinberg_2020_ge_synovium_naive	ENSG00000169220	eQTL catalogue cis-eQTLs, Kerimov N. et al. Nat Genet 53, 1290–1299 (2021)	G	-0.640167	7.31698e-09	A	-0.0494	6.583e-09
BACH2	0.8212	0.832	chr6_90170674_A_G	0.9798	CEDAR_microarray_T-cell_CD8	ILMN_1699772	eQTL catalogue cis-eQTLs, Kerimov N. et al. Nat Genet 53, 1290–1299 (2021)	A	0.0876614	5.20366e-05	A	-0.058	1.113e-06
BACH2	0.9495	0.9527	chr6_90216893_A_C	1	Nedelec_2016_ge_macrophage_naive	ENSG00000228124	eQTL catalogue cis-eQTLs, Kerimov N. et al. Nat Genet 53, 1290–1299 (2021)	A	-0.241091	3.3985e-05	A	-0.0493	2.587e-08
BACH2	0.9258	0.9287	chr6_90267049_A_G	0.9418	Schmiedel_2018_ge_Th1-17_memory	ENSG00000112182	eQTL catalogue cis-eQTLs, Kerimov N. et al. Nat Genet 53, 1290–1299 (2021)	A	-0.128039	9.17333e-05	A	-0.067	9.823e-08
BACH2	0.8181	0.9898	chr6_90268664_C_T	0.0549	Pancreas	ENSG00000112182	eQTL catalogue cis-eQTLs, Kerimov N. et al. Nat Genet 53, 1290–1299 (2021)	C	-0.212857	4.05042e-06	T	0.0575	1.183e-09
BACH2	0.9917	0.9968	chr6_90296024_G_T	0.5988	Schmiedel_2018_ge_CD8_T-cell_anti-CD3-CD28	ENSG00000112182	eQTL catalogue cis-eQTLs, Kerimov N. et al. Nat Genet 53, 1290–1299 (2021)	T	-0.117008	2.34639e-06	T	-0.0647	2.778e-07
BACH2	0.7887	0.8203	chr6_90296024_G_T	0.9996	Schmiedel_2018_ge_monocyte_naive	ENSG00000198833	eQTL catalogue cis-eQTLs, Kerimov N. et al. Nat Genet 53, 1290–1299 (2021)	T	0.143237	0.000201861	T	-0.0647	2.778e-07
BACH2	0.6055	0.7761	chr6_90298308_A_C	0.1734	Kasela_2017_microarray_T-cell_CD4	ILMN_1777792	eQTL catalogue cis-eQTLs, Kerimov N. et al. Nat Genet 53, 1290–1299 (2021)	A	-0.0438425	0.000117367	A	-0.0587	7.571e-10
KDELR2	0.9944	0.9999	chr7_6462736_C_T	0.9417	Kasela_2017_microarray_T-cell_CD8	ILMN_1724293	eQTL catalogue cis-eQTLs, Kerimov N. et al. Nat Genet 53, 1290–1299 (2021)	C	-0.289204	3.72077e-37	T	0.0506	2.022e-08
KDELR2	0.9975	0.9999	chr7_6485212_C_G	1	Fairfax_2014_microarray_monocyte_naive	ILMN_1724293	eQTL catalogue cis-eQTLs, Kerimov N. et al. Nat Genet 53, 1290–1299 (2021)	G	-0.315074	1.21954e-87	C	0.0511	8.763e-09
KDELR2	0.9948	0.9999	chr7_6485212_C_G	1	Kasela_2017_microarray_T-cell_CD4	ILMN_1724293	eQTL catalogue cis-eQTLs, Kerimov N. et al. Nat Genet 53, 1290–1299 (2021)	G	-0.293322	8.34752e-57	C	0.0511	8.763e-09
KDELR2	0.9977	0.9999	chr7_6485212_C_G	0.8713	TwinsUK_ge_blood	ENSG00000136240	eQTL catalogue cis-eQTLs, Kerimov N. et al. Nat Genet 53, 1290–1299 (2021)	G	-0.134275	1.04247e-18	C	0.0511	8.763e-09
ZBTB10	0.8549	0.9793	chr8_80203915_D_I	0.0837	Artery_Coronary	ENSG00000076554	eQTL catalogue cis-eQTLs, Kerimov N. et al. Nat Genet 53, 1290–1299 (2021)	A	-0.396669	1.02317e-06	D	0.0433	3.531e-07
ZBTB10	0.8777	0.9303	chr8_80223602_A_G	0.1217	Small_Intestine_Terminal_Ileum	ENSG00000076554	eQTL catalogue cis-eQTLs, Kerimov N. et al. Nat Genet 53, 1290–1299 (2021)	G	-0.156345	3.71998e-05	A	-0.0442	2.219e-07
ZBTB10	0.7923	0.9929	chr8_80368431_A_C	0.0854	Artery_Aorta	ENSG00000205189	eQTL catalogue cis-eQTLs, Kerimov N. et al. Nat Genet 53, 1290–1299 (2021)	C	-0.151031	9.31212e-07	A	0.0707	1.94e-17
ZBTB10	0.882	0.9941	chr8_80373252_C_T	0.2418	Quach_2016_ge_monocyte_LPS	ENSG00000205189	eQTL catalogue cis-eQTLs, Kerimov N. et al. Nat Genet 53, 1290–1299 (2021)	T	0.168922	9.08446e-07	T	-0.0707	1.796e-17
ZBTB10	0.8448	0.8558	chr8_80376499_A_T	0.3566	Nedelec_2016_ge_macrophage_Listeria	ENSG00000205189	eQTL catalogue cis-eQTLs, Kerimov N. et al. Nat Genet 53, 1290–1299 (2021)	T	0.228347	0.000130147	A	0.0711	1.363e-17
ZBTB10	0.6871	0.8436	chr8_80376499_A_T	0.2008	Ovary	ENSG00000104435	eQTL catalogue cis-eQTLs, Kerimov N. et al. Nat Genet 53, 1290–1299 (2021)	T	0.37823	7.18299e-05	A	0.0711	1.363e-17
ZBTB10	0.649	0.6507	chr8_80395915_A_T	0.5866	Brain_Spinal_cord_cervical_c-1	ENSG00000188856	eQTL catalogue cis-eQTLs, Kerimov N. et al. Nat Genet 53, 1290–1299 (2021)	A	0.45535	0.000125541	A	0.0486	4.47e-09
ZBTB10	0.9486	0.9739	chr8_80417032_C_T	0.2911	Braineac2_ge_putamen	ENSG00000147586	eQTL catalogue cis-eQTLs, Kerimov N. et al. Nat Genet 53, 1290–1299 (2021)	T	0.312972	7.92021e-06	T	0.0695	1.557e-07
TRIB1	0.622	0.6899	chr8_125596390_G_T	0.6542	Schmiedel_2018_ge_B-cell_naive	ENSG00000173334	eQTL catalogue cis-eQTLs, Kerimov N. et al. Nat Genet 53, 1290–1299 (2021)	T	0.36124	1.04488e-05	T	-0.0486	2.182e-06
TRIB1	0.9808	0.9971	chr8_125597624_A_C	0.9995	Brain_Spinal_cord_cervical_c-1	ENSG00000173334	eQTL catalogue cis-eQTLs, Kerimov N. et al. Nat Genet 53, 1290–1299 (2021)	A	0.377739	1.44282e-06	A	0.0836	1.111e-17
TRIB1	0.6499	0.711	chr8_125606960_A_G	0.9968	Quach_2016_ge_monocyte_R848	ENSG00000170873	eQTL catalogue cis-eQTLs, Kerimov N. et al. Nat Genet 53, 1290–1299 (2021)	A	0.15218	8.32039e-05	A	-0.0493	1.132e-06
TRIB1	0.7699	0.7726	chr8_125607233_A_T	1	Brain_Cerebellum	ENSG00000173334	eQTL catalogue cis-eQTLs, Kerimov N. et al. Nat Genet 53, 1290–1299 (2021)	A	0.178636	0.000257664	A	0.0583	7.232e-13
TRIB1	0.7818	0.883	chr8_125613504_C_T	0.2287	CAP_ge_LCL_naive	ENSG00000253167	eQTL catalogue cis-eQTLs, Kerimov N. et al. Nat Genet 53, 1290–1299 (2021)	T	-0.641632	4.29416e-06	T	-0.0598	3.579e-08
TRIB1	0.6068	0.6574	chr8_125638914_A_G	0.4757	Adipose_Visceral_Omentum	ENSG00000104549	eQTL catalogue cis-eQTLs, Kerimov N. et al. Nat Genet 53, 1290–1299 (2021)	A	0.257381	0.000112628	A	-0.0841	2.875e-07
AQP3	0.9466	0.9944	chr9_33437246_G_T	0.3174	Alasoo_2018_ge_macrophage_IFNg+Salmonella	ENSG00000165272	eQTL catalogue cis-eQTLs, Kerimov N. et al. Nat Genet 53, 1290–1299 (2021)	T	0.47701	1.47748e-06	T	0.0486	4.761e-09
AQP3	0.9775	1	chr9_33437246_G_T	0.6608	Nerve_Tibial	ENSG00000165272	eQTL catalogue cis-eQTLs, Kerimov N. et al. Nat Genet 53, 1290–1299 (2021)	T	0.701026	1.40741e-55	T	0.0486	4.761e-09
AQP3	0.9597	1	chr9_33437246_G_T	1	Skin_Not_Sun_Exposed_Suprapubic	ENSG00000165269	eQTL catalogue cis-eQTLs, Kerimov N. et al. Nat Genet 53, 1290–1299 (2021)	T	0.826791	6.87638e-73	T	0.0486	4.761e-09
PHF19	0.8542	0.9993	chr9_120754294_A_G	0.9991	Liver	ENSG00000226752	eQTL catalogue cis-eQTLs, Kerimov N. et al. Nat Genet 53, 1290–1299 (2021)	G	-0.951925	5.70287e-59	A	0.0441	1.158e-07
PHF19	0.6835	0.9536	chr9_120781725_A_G	0.7551	Nedelec_2016_ge_macrophage_Listeria	ENSG00000095261	eQTL catalogue cis-eQTLs, Kerimov N. et al. Nat Genet 53, 1290–1299 (2021)	G	-0.108974	2.55862e-05	A	0.046	2.445e-08
PHF19	0.967	0.9996	chr9_120781725_A_G	0.5971	Nedelec_2016_ge_macrophage_naive	ENSG00000095261	eQTL catalogue cis-eQTLs, Kerimov N. et al. Nat Genet 53, 1290–1299 (2021)	G	-0.110751	5.18797e-08	A	0.046	2.445e-08
PHF19	0.6982	0.7339	chr9_120781725_A_G	0.1304	Schwartzentruber_2018_ge_sensory_neuron	ENSG00000095261	eQTL catalogue cis-eQTLs, Kerimov N. et al. Nat Genet 53, 1290–1299 (2021)	G	-0.912723	2.76275e-06	A	0.046	2.445e-08
PHF19	0.9571	0.9996	chr9_120809760_A_G	0.1967	Brain_Substantia_nigra	ENSG00000226752	eQTL catalogue cis-eQTLs, Kerimov N. et al. Nat Genet 53, 1290–1299 (2021)	G	-0.954207	3.69291e-35	A	0.045	4.747e-08
PHF19	0.8748	0.9996	chr9_120809760_A_G	0.2624	Colon_Transverse	ENSG00000226752	eQTL catalogue cis-eQTLs, Kerimov N. et al. Nat Genet 53, 1290–1299 (2021)	G	-1.14606	1.1826e-121	A	0.045	4.747e-08
PHF19	0.8376	0.9996	chr9_120809760_A_G	0.2443	FUSION_ge_muscle_naive	ENSG00000095261	eQTL catalogue cis-eQTLs, Kerimov N. et al. Nat Genet 53, 1290–1299 (2021)	G	-0.204794	1.79548e-42	A	0.045	4.747e-08
PHF19	0.9438	0.9995	chr9_120809760_A_G	0.1397	GENCORD_ge_fibroblast	ENSG00000095261	eQTL catalogue cis-eQTLs, Kerimov N. et al. Nat Genet 53, 1290–1299 (2021)	G	-0.0924903	1.01038e-09	A	0.045	4.747e-08
PHF19	0.9189	0.9993	chr9_120809760_A_G	0.176	Peng_2018_ge_placenta_naive	ENSG00000095261	eQTL catalogue cis-eQTLs, Kerimov N. et al. Nat Genet 53, 1290–1299 (2021)	G	-0.326854	1.54611e-20	A	0.045	4.747e-08
PHF19	0.9032	0.9996	chr9_120832525_C_T	0.7025	Brain_Hypothalamus	ENSG00000226752	eQTL catalogue cis-eQTLs, Kerimov N. et al. Nat Genet 53, 1290–1299 (2021)	C	-1.14395	2.62754e-65	T	0.0448	5.106e-08
PHF19	0.9031	0.9996	chr9_120832525_C_T	0.7025	Brain_Nucleus_accumbens_basal_ganglia	ENSG00000226752	eQTL catalogue cis-eQTLs, Kerimov N. et al. Nat Genet 53, 1290–1299 (2021)	C	-1.09814	3.73589e-67	T	0.0448	5.106e-08
PHF19	0.9396	0.9996	chr9_120832525_C_T	0.8179	Brain_Spinal_cord_cervical_c-1	ENSG00000226752	eQTL catalogue cis-eQTLs, Kerimov N. et al. Nat Genet 53, 1290–1299 (2021)	C	-1.01636	6.10826e-42	T	0.0448	5.106e-08
PHF19	0.668	0.9993	chr9_120843433_D_I	1	Adipose_Subcutaneous	ENSG00000226752	eQTL catalogue cis-eQTLs, Kerimov N. et al. Nat Genet 53, 1290–1299 (2021)	D	-1.13472	1.43356e-227	D	-0.044	1.166e-07
PHF19	0.7842	0.9993	chr9_120843433_D_I	1	Adipose_Visceral_Omentum	ENSG00000226752	eQTL catalogue cis-eQTLs, Kerimov N. et al. Nat Genet 53, 1290–1299 (2021)	D	-1.06771	3.90248e-149	D	-0.044	1.166e-07
PHF19	0.8175	0.9993	chr9_120843433_D_I	1	Adrenal_Gland	ENSG00000226752	eQTL catalogue cis-eQTLs, Kerimov N. et al. Nat Genet 53, 1290–1299 (2021)	D	-1.0634	2.5271e-75	D	-0.044	1.166e-07
PHF19	0.7138	0.9993	chr9_120843433_D_I	1	Artery_Tibial	ENSG00000226752	eQTL catalogue cis-eQTLs, Kerimov N. et al. Nat Genet 53, 1290–1299 (2021)	D	-1.20968	2.64579e-253	D	-0.044	1.166e-07
PHF19	0.9309	0.9994	chr9_120843433_D_I	0.6987	Brain_Anterior_cingulate_cortex_BA24	ENSG00000226752	eQTL catalogue cis-eQTLs, Kerimov N. et al. Nat Genet 53, 1290–1299 (2021)	D	-1.15704	2.00779e-44	D	-0.044	1.166e-07
PHF19	0.7968	0.9993	chr9_120843433_D_I	1	Brain_Caudate_basal_ganglia	ENSG00000226752	eQTL catalogue cis-eQTLs, Kerimov N. et al. Nat Genet 53, 1290–1299 (2021)	C	-1.16171	1.11796e-69	D	-0.044	1.166e-07
PHF19	0.8557	0.9993	chr9_120843433_D_I	1	Brain_Cerebellar_Hemisphere	ENSG00000226752	eQTL catalogue cis-eQTLs, Kerimov N. et al. Nat Genet 53, 1290–1299 (2021)	C	-1.19174	5.5901e-69	D	-0.044	1.166e-07
PHF19	0.8499	0.9993	chr9_120843433_D_I	1	Brain_Cerebellum	ENSG00000226752	eQTL catalogue cis-eQTLs, Kerimov N. et al. Nat Genet 53, 1290–1299 (2021)	C	-1.18564	5.71209e-78	D	-0.044	1.166e-07
PHF19	0.8461	0.9993	chr9_120843433_D_I	1	Brain_Cortex	ENSG00000226752	eQTL catalogue cis-eQTLs, Kerimov N. et al. Nat Genet 53, 1290–1299 (2021)	C	-1.10482	9.62242e-72	D	-0.044	1.166e-07
PHF19	0.8686	0.9993	chr9_120843433_D_I	0.9786	Brain_Frontal_Cortex_BA9	ENSG00000226752	eQTL catalogue cis-eQTLs, Kerimov N. et al. Nat Genet 53, 1290–1299 (2021)	C	-1.14439	1.24086e-55	D	-0.044	1.166e-07
PHF19	0.8557	0.9993	chr9_120843433_D_I	1	Brain_Hippocampus	ENSG00000226752	eQTL catalogue cis-eQTLs, Kerimov N. et al. Nat Genet 53, 1290–1299 (2021)	C	-1.18794	1.15935e-57	D	-0.044	1.166e-07
PHF19	0.8098	0.9993	chr9_120843433_D_I	1	Brain_Putamen_basal_ganglia	ENSG00000226752	eQTL catalogue cis-eQTLs, Kerimov N. et al. Nat Genet 53, 1290–1299 (2021)	C	-1.1461	1.21651e-60	D	-0.044	1.166e-07
PHF19	0.9008	0.9993	chr9_120843433_D_I	1	Breast_Mammary_Tissue	ENSG00000226752	eQTL catalogue cis-eQTLs, Kerimov N. et al. Nat Genet 53, 1290–1299 (2021)	C	-1.0001	1.25259e-147	D	-0.044	1.166e-07
PHF19	0.7333	0.9994	chr9_120843433_D_I	0.6471	Cells_Cultured_fibroblasts	ENSG00000226752	eQTL catalogue cis-eQTLs, Kerimov N. et al. Nat Genet 53, 1290–1299 (2021)	C	-0.40397	2.56366e-57	D	-0.044	1.166e-07
PHF19	0.9173	0.9993	chr9_120843433_D_I	1	Cells_EBV-transformed_lymphocytes	ENSG00000226752	eQTL catalogue cis-eQTLs, Kerimov N. et al. Nat Genet 53, 1290–1299 (2021)	C	-1.04216	2.53042e-35	D	-0.044	1.166e-07
PHF19	0.8098	0.9993	chr9_120843433_D_I	1	Colon_Sigmoid	ENSG00000226752	eQTL catalogue cis-eQTLs, Kerimov N. et al. Nat Genet 53, 1290–1299 (2021)	C	-1.17537	3.38731e-111	D	-0.044	1.166e-07
PHF19	0.7844	0.9993	chr9_120843433_D_I	1	Esophagus_Gastroesophageal_Junction	ENSG00000226752	eQTL catalogue cis-eQTLs, Kerimov N. et al. Nat Genet 53, 1290–1299 (2021)	C	-1.13852	3.60108e-112	D	-0.044	1.166e-07
PHF19	0.6857	0.9993	chr9_120843433_D_I	1	Esophagus_Mucosa	ENSG00000226752	eQTL catalogue cis-eQTLs, Kerimov N. et al. Nat Genet 53, 1290–1299 (2021)	C	-1.07422	2.29515e-192	D	-0.044	1.166e-07
PHF19	0.6959	0.9993	chr9_120843433_D_I	0.9999	Esophagus_Muscularis	ENSG00000226752	eQTL catalogue cis-eQTLs, Kerimov N. et al. Nat Genet 53, 1290–1299 (2021)	C	-1.14973	1.81413e-181	D	-0.044	1.166e-07
PHF19	0.8462	0.9993	chr9_120843433_D_I	1	Heart_Atrial_Appendage	ENSG00000226752	eQTL catalogue cis-eQTLs, Kerimov N. et al. Nat Genet 53, 1290–1299 (2021)	C	-1.06349	2.26536e-134	D	-0.044	1.166e-07
PHF19	0.8112	0.9993	chr9_120843433_D_I	1	Heart_Left_Ventricle	ENSG00000226752	eQTL catalogue cis-eQTLs, Kerimov N. et al. Nat Genet 53, 1290–1299 (2021)	C	-1.10228	2.09224e-122	D	-0.044	1.166e-07
PHF19	0.8212	0.9993	chr9_120843433_D_I	1	Lung	ENSG00000226752	eQTL catalogue cis-eQTLs, Kerimov N. et al. Nat Genet 53, 1290–1299 (2021)	D	-1.07167	4.37969e-198	D	-0.044	1.166e-07
PHF19	0.9173	0.9993	chr9_120843433_D_I	1	Minor_Salivary_Gland	ENSG00000226752	eQTL catalogue cis-eQTLs, Kerimov N. et al. Nat Genet 53, 1290–1299 (2021)	D	-1.05763	5.91277e-61	D	-0.044	1.166e-07
PHF19	0.733	0.9993	chr9_120843433_D_I	1	Muscle_Skeletal	ENSG00000226752	eQTL catalogue cis-eQTLs, Kerimov N. et al. Nat Genet 53, 1290–1299 (2021)	D	-1.1283	4.67235e-269	D	-0.044	1.166e-07
PHF19	0.7544	0.9993	chr9_120843433_D_I	1	Nerve_Tibial	ENSG00000226752	eQTL catalogue cis-eQTLs, Kerimov N. et al. Nat Genet 53, 1290–1299 (2021)	D	-1.1949	6.3731e-225	D	-0.044	1.166e-07
PHF19	0.8175	0.9993	chr9_120843433_D_I	1	Pancreas	ENSG00000226752	eQTL catalogue cis-eQTLs, Kerimov N. et al. Nat Genet 53, 1290–1299 (2021)	D	-1.15267	1.17424e-101	D	-0.044	1.166e-07
PHF19	0.846	0.9993	chr9_120843433_D_I	1	Pituitary	ENSG00000226752	eQTL catalogue cis-eQTLs, Kerimov N. et al. Nat Genet 53, 1290–1299 (2021)	D	-1.12988	1.40819e-86	D	-0.044	1.166e-07
PHF19	0.8473	0.9993	chr9_120843433_D_I	0.9889	Prostate	ENSG00000226752	eQTL catalogue cis-eQTLs, Kerimov N. et al. Nat Genet 53, 1290–1299 (2021)	D	-1.0267	3.80547e-74	D	-0.044	1.166e-07
PHF19	0.7597	0.9993	chr9_120843433_D_I	1	Skin_Sun_Exposed_Lower_leg	ENSG00000226752	eQTL catalogue cis-eQTLs, Kerimov N. et al. Nat Genet 53, 1290–1299 (2021)	D	-1.12163	4.86939e-242	D	-0.044	1.166e-07
PHF19	0.8914	0.9993	chr9_120843433_D_I	1	Small_Intestine_Terminal_Ileum	ENSG00000226752	eQTL catalogue cis-eQTLs, Kerimov N. et al. Nat Genet 53, 1290–1299 (2021)	D	-1.08176	2.82774e-49	D	-0.044	1.166e-07
PHF19	0.8462	0.9993	chr9_120843433_D_I	1	Stomach	ENSG00000226752	eQTL catalogue cis-eQTLs, Kerimov N. et al. Nat Genet 53, 1290–1299 (2021)	C	-1.15906	2.59743e-114	D	-0.044	1.166e-07
PHF19	0.6938	0.9993	chr9_120843433_D_I	1	Thyroid	ENSG00000226752	eQTL catalogue cis-eQTLs, Kerimov N. et al. Nat Genet 53, 1290–1299 (2021)	D	-1.16521	9.61297e-225	D	-0.044	1.166e-07
PHF19	0.9173	0.9993	chr9_120843433_D_I	1	Vagina	ENSG00000226752	eQTL catalogue cis-eQTLs, Kerimov N. et al. Nat Genet 53, 1290–1299 (2021)	D	-1.10178	1.24101e-43	D	-0.044	1.166e-07
PHF19	0.6938	0.9993	chr9_120843433_D_I	1	Whole_Blood	ENSG00000226752	eQTL catalogue cis-eQTLs, Kerimov N. et al. Nat Genet 53, 1290–1299 (2021)	D	-0.963096	3.28138e-263	D	-0.044	1.166e-07
PHF19	0.9198	0.9993	chr9_120848010_C_T	0.5182	Artery_Coronary	ENSG00000226752	eQTL catalogue cis-eQTLs, Kerimov N. et al. Nat Genet 53, 1290–1299 (2021)	T	-0.999795	6.30892e-71	T	-0.0436	1.181e-07
PHF19	0.8655	0.9993	chr9_120848010_C_T	1	Brain_Amygdala	ENSG00000226752	eQTL catalogue cis-eQTLs, Kerimov N. et al. Nat Genet 53, 1290–1299 (2021)	T	-1.10163	9.08636e-52	T	-0.0436	1.181e-07
PHF19	0.8519	0.9993	chr9_120848010_C_T	0.5182	Kidney_Cortex	ENSG00000226752	eQTL catalogue cis-eQTLs, Kerimov N. et al. Nat Genet 53, 1290–1299 (2021)	T	-1.18597	1.49012e-23	T	-0.0436	1.181e-07
PHF19	0.9202	0.9993	chr9_120848010_C_T	0.5181	Uterus	ENSG00000226752	eQTL catalogue cis-eQTLs, Kerimov N. et al. Nat Genet 53, 1290–1299 (2021)	T	-1.15986	5.05637e-42	T	-0.0436	1.181e-07
PHF19	0.9577	0.9996	chr9_120871762_A_G	0.2616	GENCORD_ge_T-cell	ENSG00000095261	eQTL catalogue cis-eQTLs, Kerimov N. et al. Nat Genet 53, 1290–1299 (2021)	A	0.115632	2.64255e-10	A	-0.0479	8.092e-09
PHF19	0.696	0.9975	chr9_120871762_A_G	0.2519	HipSci_ge_iPSC	ENSG00000119402	eQTL catalogue cis-eQTLs, Kerimov N. et al. Nat Genet 53, 1290–1299 (2021)	A	-0.056864	2.03913e-07	A	-0.0479	8.092e-09
PHF19	0.8992	0.9995	chr9_120871762_A_G	0.5987	Schmiedel_2018_ge_CD8_T-cell_anti-CD3-CD28	ENSG00000095261	eQTL catalogue cis-eQTLs, Kerimov N. et al. Nat Genet 53, 1290–1299 (2021)	A	-0.153741	1.78693e-11	A	-0.0479	8.092e-09
ZDHHC12	0.6181	1	chr9_129104109_C_T	0.5941	Muscle_Skeletal	ENSG00000095321	eQTL catalogue cis-eQTLs, Kerimov N. et al. Nat Genet 53, 1290–1299 (2021)	T	-0.257117	2.28992e-41	T	-0.0539	4.888e-09
ZDHHC12	0.697	1	chr9_129105917_C_T	0.3538	Heart_Atrial_Appendage	ENSG00000095321	eQTL catalogue cis-eQTLs, Kerimov N. et al. Nat Genet 53, 1290–1299 (2021)	T	-0.382802	1.89617e-49	T	-0.0542	4.007e-09
ZDHHC12	0.7044	1	chr9_129110977_A_C	0.5096	Colon_Transverse	ENSG00000095321	eQTL catalogue cis-eQTLs, Kerimov N. et al. Nat Genet 53, 1290–1299 (2021)	C	-0.387576	7.68183e-40	A	0.0542	3.878e-09
ZDHHC12	0.7678	1	chr9_129114629_A_G	0.1893	Whole_Blood	ENSG00000095321	eQTL catalogue cis-eQTLs, Kerimov N. et al. Nat Genet 53, 1290–1299 (2021)	A	-0.436124	1.35086e-65	A	-0.0539	4.115e-09
ZDHHC12	0.6269	0.9999	chr9_129124792_A_G	0.1166	Quach_2016_ge_monocyte_IAV	ENSG00000095321	eQTL catalogue cis-eQTLs, Kerimov N. et al. Nat Genet 53, 1290–1299 (2021)	G	0.337783	6.83634e-29	A	-0.0524	6.631e-09
ZDHHC12	0.661	0.6857	chr9_129125577_A_C	0.999	Schwartzentruber_2018_ge_sensory_neuron	ENSG00000175283	eQTL catalogue cis-eQTLs, Kerimov N. et al. Nat Genet 53, 1290–1299 (2021)	A	-0.386144	3.15484e-05	A	-0.0845	4.345e-06
ZDHHC12	0.6824	1	chr9_129132061_A_C	0.4968	Adipose_Visceral_Omentum	ENSG00000119383	eQTL catalogue cis-eQTLs, Kerimov N. et al. Nat Genet 53, 1290–1299 (2021)	C	0.329301	1.13796e-32	A	-0.0544	2.946e-09
ZDHHC12	0.7803	1	chr9_129132061_A_C	0.3515	Artery_Aorta	ENSG00000095321	eQTL catalogue cis-eQTLs, Kerimov N. et al. Nat Genet 53, 1290–1299 (2021)	C	0.448627	4.53493e-39	A	-0.0544	2.946e-09
ZDHHC12	0.6544	1	chr9_129132061_A_C	0.0399	Fairfax_2014_microarray_monocyte_LPS24	ILMN_1737992	eQTL catalogue cis-eQTLs, Kerimov N. et al. Nat Genet 53, 1290–1299 (2021)	C	0.159547	4.67657e-22	A	-0.0544	2.946e-09
ZDHHC12	0.7063	1	chr9_129132061_A_C	0.5374	Heart_Left_Ventricle	ENSG00000095321	eQTL catalogue cis-eQTLs, Kerimov N. et al. Nat Genet 53, 1290–1299 (2021)	C	0.326438	3.33035e-43	A	-0.0544	2.946e-09
ZDHHC12	0.7069	0.9999	chr9_129132061_A_C	0.6314	Peng_2018_ge_placenta_naive	ENSG00000095321	eQTL catalogue cis-eQTLs, Kerimov N. et al. Nat Genet 53, 1290–1299 (2021)	C	0.322995	1.17999e-10	A	-0.0544	2.946e-09
ZDHHC12	0.673	1	chr9_129132649_D_I	0.0963	Artery_Coronary	ENSG00000095321	eQTL catalogue cis-eQTLs, Kerimov N. et al. Nat Genet 53, 1290–1299 (2021)	A	-0.342586	2.38695e-13	D	-0.0546	2.984e-09
ZDHHC12	0.6907	1	chr9_129132649_D_I	0.1469	Artery_Tibial	ENSG00000119383	eQTL catalogue cis-eQTLs, Kerimov N. et al. Nat Genet 53, 1290–1299 (2021)	D	-0.273694	4.75653e-38	D	-0.0546	2.984e-09
ZDHHC12	0.7194	0.9999	chr9_129138641_C_T	0.035	CAP_ge_LCL_statin	ENSG00000095321	eQTL catalogue cis-eQTLs, Kerimov N. et al. Nat Genet 53, 1290–1299 (2021)	C	0.368476	1.41149e-09	T	-0.0524	6.972e-09
ARRDC1	0.7032	0.7239	chr9_137109777_C_G	0.4734	GTEx_ge_LCL	ENSG00000177239	eQTL catalogue cis-eQTLs, Kerimov N. et al. Nat Genet 53, 1290–1299 (2021)	G	-0.15606	4.01591e-11	C	0.0377	2.626e-05
ARRDC1	0.9998	0.9998	chr9_137605991_A_G	1	Heart_Left_Ventricle	ENSG00000197070	eQTL catalogue cis-eQTLs, Kerimov N. et al. Nat Genet 53, 1290–1299 (2021)	A	0.810956	1.14951e-31	A	0.133	4.79e-08
PRR5L	0.7417	0.8653	chr11_36350084_A_G	1	Brain_Anterior_cingulate_cortex_BA24	ENSG00000110442	eQTL catalogue cis-eQTLs, Kerimov N. et al. Nat Genet 53, 1290–1299 (2021)	A	0.196029	0.000145361	A	-0.0602	4.228e-11
PRR5L	0.9646	0.9913	chr11_36350084_A_G	0.4775	GENCORD_ge_LCL	ENSG00000135362	eQTL catalogue cis-eQTLs, Kerimov N. et al. Nat Genet 53, 1290–1299 (2021)	A	0.529611	2.41738e-07	A	-0.0602	4.228e-11
PRR5L	0.9917	1	chr11_36365351_A_G	0.9921	Artery_Tibial	ENSG00000135362	eQTL catalogue cis-eQTLs, Kerimov N. et al. Nat Genet 53, 1290–1299 (2021)	G	0.178788	4.17452e-09	A	0.0577	1e-11
PRR5L	0.7723	0.8573	chr11_36365351_A_G	0.9824	Breast_Mammary_Tissue	ENSG00000135362	eQTL catalogue cis-eQTLs, Kerimov N. et al. Nat Genet 53, 1290–1299 (2021)	G	0.179619	0.000118748	A	0.0577	1e-11
PRR5L	0.8325	0.853	chr11_36365351_A_G	1	Schmiedel_2018_ge_Treg_memory	ENSG00000135362	eQTL catalogue cis-eQTLs, Kerimov N. et al. Nat Genet 53, 1290–1299 (2021)	G	0.380042	8.28244e-05	A	0.0577	1e-11
PRR5L	0.9272	1	chr11_36365351_A_G	0.6473	TwinsUK_ge_LCL	ENSG00000135362	eQTL catalogue cis-eQTLs, Kerimov N. et al. Nat Genet 53, 1290–1299 (2021)	G	0.18724	2.18038e-09	A	0.0577	1e-11
PRR5L	0.9512	1	chr11_36400888_G_T	0.5212	Fairfax_2012_microarray_B-cell_CD19	ILMN_1697491	eQTL catalogue cis-eQTLs, Kerimov N. et al. Nat Genet 53, 1290–1299 (2021)	T	0.216257	2.95697e-09	T	0.086	1.248e-10
PRR5L	0.673	0.9144	chr11_36404380_C_T	0.0494	Lepik_2017_ge_blood	ENSG00000135362	eQTL catalogue cis-eQTLs, Kerimov N. et al. Nat Genet 53, 1290–1299 (2021)	T	-0.124511	3.1683e-05	T	0.0738	1.034e-11
PRR5L	0.7213	0.9581	chr11_36406897_C_T	0.0713	Schmiedel_2018_ge_NK-cell_naive	ENSG00000135362	eQTL catalogue cis-eQTLs, Kerimov N. et al. Nat Genet 53, 1290–1299 (2021)	T	-0.294717	4.10373e-05	T	0.1718	5.378e-20
CD6	0.657	0.9394	chr11_61779596_A_G	0.3016	Artery_Coronary	ENSG00000134824	eQTL catalogue cis-eQTLs, Kerimov N. et al. Nat Genet 53, 1290–1299 (2021)	A	0.479813	4.69277e-07	A	0.0601	1.077e-06
CD6	0.6314	0.9957	chr11_61779596_A_G	0.9413	Breast_Mammary_Tissue	ENSG00000134824	eQTL catalogue cis-eQTLs, Kerimov N. et al. Nat Genet 53, 1290–1299 (2021)	A	0.613704	1.03019e-22	A	0.0601	1.077e-06
CD6	0.7913	0.9946	chr11_61779765_C_T	0.1454	Alasoo_2018_ge_macrophage_IFNg	ENSG00000134824	eQTL catalogue cis-eQTLs, Kerimov N. et al. Nat Genet 53, 1290–1299 (2021)	T	0.742912	5.87939e-08	T	0.0475	3.929e-08
CD6	0.8021	0.9887	chr11_61779765_C_T	0.1947	Alasoo_2018_ge_macrophage_Salmonella	ENSG00000134824	eQTL catalogue cis-eQTLs, Kerimov N. et al. Nat Genet 53, 1290–1299 (2021)	T	0.383835	3.7614e-06	T	0.0475	3.929e-08
CD6	0.8513	0.9765	chr11_61781986_A_G	0.3235	Naranbhai_2015_microarray_neutrophil_CD16	ILMN_1670134	eQTL catalogue cis-eQTLs, Kerimov N. et al. Nat Genet 53, 1290–1299 (2021)	G	0.294074	6.42427e-06	A	-0.0455	7.713e-08
CD6	0.6392	0.9958	chr11_61783884_C_T	0.1526	Schmiedel_2018_ge_CD4_T-cell_anti-CD3-CD28	ENSG00000149485	eQTL catalogue cis-eQTLs, Kerimov N. et al. Nat Genet 53, 1290–1299 (2021)	C	1948-01-01	1.28139e-17	T	-0.0425	2.952e-07
CD6	0.6103	0.9953	chr11_61788567_A_C	0.695	CEDAR_microarray_T-cell_CD4	ILMN_1670134	eQTL catalogue cis-eQTLs, Kerimov N. et al. Nat Genet 53, 1290–1299 (2021)	C	0.142216	7.36289e-24	A	-0.0601	9.539e-07
CD6	0.6068	0.9952	chr11_61788567_A_C	0.5619	Spleen	ENSG00000134824	eQTL catalogue cis-eQTLs, Kerimov N. et al. Nat Genet 53, 1290–1299 (2021)	C	1.56053	3.9051e-49	A	-0.0601	9.539e-07
CD6	0.9234	0.9954	chr11_61788567_A_C	0.7442	Steinberg_2020_ge_synovium_naive	ENSG00000134824	eQTL catalogue cis-eQTLs, Kerimov N. et al. Nat Genet 53, 1290–1299 (2021)	C	1.23067	3.14839e-12	A	-0.0601	9.539e-07
CD6	0.7855	0.9957	chr11_61803876_C_G	0.139	Alasoo_2018_ge_macrophage_IFNg+Salmonella	ENSG00000134824	eQTL catalogue cis-eQTLs, Kerimov N. et al. Nat Genet 53, 1290–1299 (2021)	G	0.409055	1.74875e-07	C	-0.0453	7.523e-08
CD6	0.9248	0.9977	chr11_61803876_C_G	0.2587	CAP_ge_LCL_statin	ENSG00000134824	eQTL catalogue cis-eQTLs, Kerimov N. et al. Nat Genet 53, 1290–1299 (2021)	G	0.163695	4.4557e-07	C	-0.0453	7.523e-08
CD6	0.6251	0.9955	chr11_61807686_A_G	0.1258	Brain_Cerebellar_Hemisphere	ENSG00000149485	eQTL catalogue cis-eQTLs, Kerimov N. et al. Nat Genet 53, 1290–1299 (2021)	G	-0.737664	1.61508e-22	A	-0.0425	4.258e-07
CD6	0.7517	0.9951	chr11_61812288_C_T	0.1642	Brain_Hippocampus	ENSG00000149485	eQTL catalogue cis-eQTLs, Kerimov N. et al. Nat Genet 53, 1290–1299 (2021)	C	-0.367322	1.69252e-10	T	-0.0501	1.125e-06
CD6	0.8195	0.9984	chr11_61814184_A_G	0.9918	CEDAR_microarray_T-cell_CD8	ILMN_1670134	eQTL catalogue cis-eQTLs, Kerimov N. et al. Nat Genet 53, 1290–1299 (2021)	A	0.146924	3.60944e-31	A	0.0458	2.63e-07
CD6	0.8032	0.8921	chr11_61814184_A_G	0.766	Kidney_Cortex	ENSG00000149485	eQTL catalogue cis-eQTLs, Kerimov N. et al. Nat Genet 53, 1290–1299 (2021)	A	-0.553438	1.3936e-05	A	0.0458	2.63e-07
CD6	0.9359	0.981	chr11_61814184_A_G	0.4114	Peng_2018_ge_placenta_naive	ENSG00000134824	eQTL catalogue cis-eQTLs, Kerimov N. et al. Nat Genet 53, 1290–1299 (2021)	A	0.2419	4.37147e-06	A	0.0458	2.63e-07
CD6	0.8369	0.9978	chr11_61814292_C_T	0.6547	Brain_Cortex	ENSG00000149485	eQTL catalogue cis-eQTLs, Kerimov N. et al. Nat Genet 53, 1290–1299 (2021)	C	-0.33797	1.58444e-13	T	-0.0444	1.473e-07
CD6	0.7352	0.9973	chr11_61814292_C_T	0.2977	Kasela_2017_microarray_T-cell_CD4	ILMN_1670134	eQTL catalogue cis-eQTLs, Kerimov N. et al. Nat Genet 53, 1290–1299 (2021)	C	0.0553759	1.10218e-11	T	-0.0444	1.473e-07
CD6	0.716	0.9942	chr11_61826344_C_T	0.1669	CommonMind_ge_DLPFC_naive	ENSG00000149485	eQTL catalogue cis-eQTLs, Kerimov N. et al. Nat Genet 53, 1290–1299 (2021)	T	-0.161541	3.56392e-15	T	0.0403	1.807e-06
CD6	0.6976	0.9949	chr11_61828092_C_T	0.3667	Colon_Transverse	ENSG00000134824	eQTL catalogue cis-eQTLs, Kerimov N. et al. Nat Genet 53, 1290–1299 (2021)	T	0.562248	2.50564e-39	T	0.059	1.376e-06
CD6	0.614	0.7106	chr11_61829161_C_T	0.187	Cells_EBV-transformed_lymphocytes	ENSG00000134824	eQTL catalogue cis-eQTLs, Kerimov N. et al. Nat Genet 53, 1290–1299 (2021)	T	0.382254	0.000114365	T	0.0426	2.769e-07
CD6	0.7223	0.9944	chr11_61831875_A_G	0.4905	Fairfax_2014_microarray_monocyte_LPS24	ILMN_2075065	eQTL catalogue cis-eQTLs, Kerimov N. et al. Nat Genet 53, 1290–1299 (2021)	A	0.257914	2.99004e-32	A	0.0594	1.278e-06
CD6	0.8002	0.9946	chr11_61831875_A_G	0.6722	GENCORD_ge_fibroblast	ENSG00000134824	eQTL catalogue cis-eQTLs, Kerimov N. et al. Nat Genet 53, 1290–1299 (2021)	A	0.280848	4.88716e-11	A	0.0594	1.278e-06
CD6	0.7247	0.9944	chr11_61831875_A_G	0.9408	Schmiedel_2018_ge_monocyte_naive	ENSG00000134824	eQTL catalogue cis-eQTLs, Kerimov N. et al. Nat Genet 53, 1290–1299 (2021)	A	1.26501	3.03966e-26	A	0.0594	1.278e-06
CD6	0.8264	0.9968	chr11_61842278_C_T	0.7863	BrainSeq_ge_brain	ENSG00000149485	eQTL catalogue cis-eQTLs, Kerimov N. et al. Nat Genet 53, 1290–1299 (2021)	T	-0.174537	3.19897e-11	T	0.0418	4.612e-07
CD6	0.9156	0.9254	chr11_61852357_A_C	0.5898	van_de_Bunt_2015_ge_pancreatic_islet	ENSG00000149485	eQTL catalogue cis-eQTLs, Kerimov N. et al. Nat Genet 53, 1290–1299 (2021)	A	0.31309	1.14995e-05	A	-0.0393	2.347e-06
OVOL1	0.6504	0.6881	chr11_65873562_C_G	0.6377	Alasoo_2018_ge_macrophage_IFNg+Salmonella	ENSG00000172638	eQTL catalogue cis-eQTLs, Kerimov N. et al. Nat Genet 53, 1290–1299 (2021)	C	-0.212958	2.7889e-05	C	0.0375	4.948e-06
EMSY	0.6391	0.8986	chr11_76620349_A_C	0.4775	Prostate	ENSG00000166391	eQTL catalogue cis-eQTLs, Kerimov N. et al. Nat Genet 53, 1290–1299 (2021)	C	0.283615	5.52128e-05	A	0.1031	3.389e-15
EMSY	0.9646	0.9711	chr11_76624380_C_G	1	Steinberg_2020_ge_high_grade_cartilage_naive	ENSG00000158636	eQTL catalogue cis-eQTLs, Kerimov N. et al. Nat Genet 53, 1290–1299 (2021)	G	0.192041	5.74137e-05	C	-0.0628	3.957e-08
EMSY	0.9814	1	chr11_76658028_C_T	0.3872	Artery_Coronary	ENSG00000254810	eQTL catalogue cis-eQTLs, Kerimov N. et al. Nat Genet 53, 1290–1299 (2021)	C	-0.287826	4.23664e-10	T	-0.0519	5.062e-10
MMP12	0.8967	0.9358	chr11_102873357_C_T	0.3349	Colon_Sigmoid	ENSG00000262406	eQTL catalogue cis-eQTLs, Kerimov N. et al. Nat Genet 53, 1290–1299 (2021)	T	-0.299117	1.46503e-05	T	-0.0561	5.331e-08
ETS1	0.9344	0.9455	chr11_128549329_A_G	0.3519	Quach_2016_ge_monocyte_LPS	ENSG00000134954	eQTL catalogue cis-eQTLs, Kerimov N. et al. Nat Genet 53, 1290–1299 (2021)	A	0.133541	7.8469e-05	A	-0.0467	1.017e-08
ETS1	0.9414	0.9588	chr11_128549329_A_G	0.4682	Quach_2016_ge_monocyte_naive	ENSG00000134954	eQTL catalogue cis-eQTLs, Kerimov N. et al. Nat Genet 53, 1290–1299 (2021)	A	0.161719	4.24511e-05	A	-0.0467	1.017e-08
ETS1	0.7984	0.8275	chr11_128551031_A_C	0.4327	Brain_Cerebellar_Hemisphere	ENSG00000120471	eQTL catalogue cis-eQTLs, Kerimov N. et al. Nat Genet 53, 1290–1299 (2021)	A	-0.231402	8.5314e-05	A	-0.0441	5.038e-08
ETS1	0.6248	0.6431	chr11_128551280_A_G	0.2792	HipSci_ge_iPSC	ENSG00000151702	eQTL catalogue cis-eQTLs, Kerimov N. et al. Nat Genet 53, 1290–1299 (2021)	A	-0.280725	0.000310096	A	-0.045	2.574e-08
ETS1	0.9821	0.9994	chr11_128551691_A_G	0.791	Quach_2016_ge_monocyte_Pam3CSK4	ENSG00000134954	eQTL catalogue cis-eQTLs, Kerimov N. et al. Nat Genet 53, 1290–1299 (2021)	G	0.200226	5.24065e-08	A	0.0447	3.306e-08
ETS1	0.9364	0.9577	chr11_128551691_A_G	0.5039	Quach_2016_ge_monocyte_R848	ENSG00000134954	eQTL catalogue cis-eQTLs, Kerimov N. et al. Nat Genet 53, 1290–1299 (2021)	G	0.164502	1.03114e-05	A	0.0447	3.306e-08
IL22	0.9007	0.9032	chr12_68265134_D_I	0.5	Alasoo_2018_ge_macrophage_naive	ENSG00000111554	eQTL catalogue cis-eQTLs, Kerimov N. et al. Nat Genet 53, 1290–1299 (2021)	D	0.122826	0.000144944	D	0.0573	9.693e-11
IL22	0.8536	0.8578	chr12_68271664_A_G	1	Nedelec_2016_ge_macrophage_naive	ENSG00000111554	eQTL catalogue cis-eQTLs, Kerimov N. et al. Nat Genet 53, 1290–1299 (2021)	A	-0.172841	0.000147712	A	-0.0607	4.957e-09
IL22	0.9694	0.9996	chr12_68324609_A_C	0.9948	CEDAR_microarray_monocyte_CD14	ILMN_1674508	eQTL catalogue cis-eQTLs, Kerimov N. et al. Nat Genet 53, 1290–1299 (2021)	C	-0.0662663	1.14125e-09	A	0.0614	4.693e-09
IL22	0.9452	0.9985	chr12_68324609_A_C	0.9925	CEDAR_microarray_T-cell_CD4	ILMN_1655245	eQTL catalogue cis-eQTLs, Kerimov N. et al. Nat Genet 53, 1290–1299 (2021)	C	-0.046424	2.61066e-07	A	0.0614	4.693e-09
PLXN1	0.8311	0.9029	chr12_94192937_A_G	0.8982	Schmiedel_2018_ge_CD8_T-cell_anti-CD3-CD28	ENSG00000136040	eQTL catalogue cis-eQTLs, Kerimov N. et al. Nat Genet 53, 1290–1299 (2021)	G	0.155651	0.000121696	A	-0.0551	7.993e-08
PLXN1	0.8435	0.8899	chr12_94206166_G_T	0.3124	CAP_ge_LCL_naive	ENSG00000258035	eQTL catalogue cis-eQTLs, Kerimov N. et al. Nat Genet 53, 1290–1299 (2021)	G	-0.530689	9.65237e-06	T	-0.0684	1.505e-08
PLXN1	0.974	0.9998	chr12_94206166_G_T	0.2882	GEUVADIS_ge_LCL	ENSG00000258035	eQTL catalogue cis-eQTLs, Kerimov N. et al. Nat Genet 53, 1290–1299 (2021)	G	-0.402363	5.36662e-10	T	-0.0684	1.505e-08
PPP2RC3	0.668	0.9997	chr14_35087636_A_G	0.2025	CEDAR_microarray_B-cell_CD19	ILMN_1701512	eQTL catalogue cis-eQTLs, Kerimov N. et al. Nat Genet 53, 1290–1299 (2021)	G	0.0921595	8.9633e-09	A	-0.0508	5.826e-09
PPP2RC3	0.6989	0.8784	chr14_35094005_C_T	0.343	Brain_Amygdala	ENSG00000092020	eQTL catalogue cis-eQTLs, Kerimov N. et al. Nat Genet 53, 1290–1299 (2021)	C	-0.396762	2.21904e-05	T	-0.0436	2.763e-07
PPP2RC3	0.6354	1	chr14_35098471_C_T	0.1337	Naranbhai_2015_microarray_neutrophil_CD16	ILMN_2214603	eQTL catalogue cis-eQTLs, Kerimov N. et al. Nat Genet 53, 1290–1299 (2021)	T	-0.475492	8.16663e-17	T	0.0819	3.979e-15
PPP2RC3	0.7371	1	chr14_35150610_A_G	0.2885	TwinsUK_ge_blood	ENSG00000092020	eQTL catalogue cis-eQTLs, Kerimov N. et al. Nat Genet 53, 1290–1299 (2021)	G	-0.275468	2.92953e-24	A	-0.0837	6.508e-16
PPP2RC3	0.9616	1	chr14_35152187_A_G	0.5943	Adipose_Subcutaneous	ENSG00000100890	eQTL catalogue cis-eQTLs, Kerimov N. et al. Nat Genet 53, 1290–1299 (2021)	A	0.460866	9.32446e-41	A	0.0846	4.741e-16
PPP2RC3	0.9169	1	chr14_35152187_A_G	0.1709	CEDAR_microarray_T-cell_CD8	ILMN_1701512	eQTL catalogue cis-eQTLs, Kerimov N. et al. Nat Genet 53, 1290–1299 (2021)	A	0.127828	2.25273e-11	A	0.0846	4.741e-16
PPP2RC3	0.898	1	chr14_35152187_A_G	0.2561	Steinberg_2020_ge_synovium_naive	ENSG00000100890	eQTL catalogue cis-eQTLs, Kerimov N. et al. Nat Genet 53, 1290–1299 (2021)	A	0.87461	1.2942e-14	A	0.0846	4.741e-16
PPP2RC3	0.9516	1	chr14_35152187_A_G	0.3415	van_de_Bunt_2015_ge_pancreatic_islet	ENSG00000100890	eQTL catalogue cis-eQTLs, Kerimov N. et al. Nat Genet 53, 1290–1299 (2021)	A	0.540582	7.28395e-10	A	0.0846	4.741e-16
PPP2RC3	0.9398	0.9405	chr14_35363460_G_T	1	Braineac2_ge_putamen	ENSG00000100906	eQTL catalogue cis-eQTLs, Kerimov N. et al. Nat Genet 53, 1290–1299 (2021)	G	-0.244824	9.73981e-06	T	-0.0377	3.064e-06
CLEC16A	0.9156	0.937	chr16_10951504_A_G	1	CEDAR_microarray_ileum	ILMN_1781752	eQTL catalogue cis-eQTLs, Kerimov N. et al. Nat Genet 53, 1290–1299 (2021)	G	0.0955468	4.86696e-05	A	0.0671	6.104e-11
CLEC16A	0.8145	0.8894	chr16_11287639_C_T	0.362	GENCORD_ge_T-cell	ENSG00000175643	eQTL catalogue cis-eQTLs, Kerimov N. et al. Nat Genet 53, 1290–1299 (2021)	T	-0.219925	1.05563e-06	T	0.0393	2.403e-06
CLEC16A	0.6765	0.8604	chr16_11312946_C_T	0.9937	Artery_Coronary	ENSG00000175643	eQTL catalogue cis-eQTLs, Kerimov N. et al. Nat Genet 53, 1290–1299 (2021)	T	0.513056	1.86925e-16	T	-0.0416	3.103e-06
CLEC16A	0.7939	0.8089	chr16_11312946_C_T	0.4454	CEDAR_microarray_T-cell_CD8	ILMN_1790537	eQTL catalogue cis-eQTLs, Kerimov N. et al. Nat Genet 53, 1290–1299 (2021)	T	0.0671023	3.41718e-05	T	-0.0416	3.103e-06
CLEC16A	0.8013	0.8954	chr16_11334681_A_G	0.299	CEDAR_microarray_B-cell_CD19	ILMN_1790537	eQTL catalogue cis-eQTLs, Kerimov N. et al. Nat Genet 53, 1290–1299 (2021)	A	0.223044	7.07207e-18	A	-0.0393	1.485e-05
CLEC16A	0.7137	0.8658	chr16_11336568_C_T	0.4384	Alasoo_2018_ge_macrophage_IFNg	ENSG00000175643	eQTL catalogue cis-eQTLs, Kerimov N. et al. Nat Genet 53, 1290–1299 (2021)	T	0.195615	4.79061e-07	T	-0.0355	1.795e-05
SMARCE	0.7777	0.9215	chr17_40601537_C_T	0.2447	Nedelec_2016_ge_macrophage_Salmonella	ENSG00000073584	eQTL catalogue cis-eQTLs, Kerimov N. et al. Nat Genet 53, 1290–1299 (2021)	T	0.135481	5.17902e-05	T	0.0524	3.233e-10
SMARCE	0.6896	0.9463	chr17_40606948_C_G	0.1388	PhLiPS_ge_iPSC	ENSG00000278834	eQTL catalogue cis-eQTLs, Kerimov N. et al. Nat Genet 53, 1290–1299 (2021)	G	0.213124	3.74887e-05	C	-0.0444	1.029e-07
STAT3	0.9196	0.9642	chr17_42100491_C_T	0.5851	Schwartzentruber_2018_ge_sensory_neuron	ENSG00000131467	eQTL catalogue cis-eQTLs, Kerimov N. et al. Nat Genet 53, 1290–1299 (2021)	T	-0.284764	2.27073e-05	T	0.1158	2.844e-07
ZNF652	0.9298	0.9621	chr17_49244902_C_G	0.951	Schwartzentruber_2018_ge_sensory_neuron	ENSG00000262039	eQTL catalogue cis-eQTLs, Kerimov N. et al. Nat Genet 53, 1290–1299 (2021)	G	0.420552	1.33667e-05	C	0.0576	2.283e-12
ZNF652	0.775	0.7987	chr17_49260721_C_G	0.9991	Alasoo_2018_ge_macrophage_IFNg+Salmonella	ENSG00000182742	eQTL catalogue cis-eQTLs, Kerimov N. et al. Nat Genet 53, 1290–1299 (2021)	G	-0.364824	0.000140179	C	0.0641	1.587e-15
ZNF652	0.8967	0.9355	chr17_49405591_A_G	0.6289	Braineac2_ge_substantia_nigra	ENSG00000249906	eQTL catalogue cis-eQTLs, Kerimov N. et al. Nat Genet 53, 1290–1299 (2021)	A	0.458375	1.41485e-05	A	0.0442	4.926e-07
CYP24A1	0.6196	0.6389	chr20_54015280_C_G	0.618	GENCORD_ge_LCL	ENSG00000064787	eQTL catalogue cis-eQTLs, Kerimov N. et al. Nat Genet 53, 1290–1299 (2021)	G	-0.278851	5.25784e-05	C	0.0373	4.397e-06
CYP24A1	0.8133	0.9467	chr20_54027638_G_T	0.7462	Schmiedel_2018_ge_Treg_memory	ENSG00000064787	eQTL catalogue cis-eQTLs, Kerimov N. et al. Nat Genet 53, 1290–1299 (2021)	G	3.46403	2.76254e-22	T	0.0365	1.184e-05
CYP24A1	0.6697	0.6804	chr20_54180432_A_T	0.9924	Brain_Caudate_basal_ganglia	ENSG00000019186	eQTL catalogue cis-eQTLs, Kerimov N. et al. Nat Genet 53, 1290–1299 (2021)	A	0.291527	0.000275427	A	0.0474	7.701e-09
RTEL1	0.8201	0.835	chr20_63641058_A_G	0.9995	Alasoo_2018_ge_macrophage_Salmonella	ENSG00000101191	eQTL catalogue cis-eQTLs, Kerimov N. et al. Nat Genet 53, 1290–1299 (2021)	A	-0.11017	2.22259e-05	A	-0.0539	4.283e-06
RTEL1	0.9853	0.9907	chr20_63656247_C_T	0.3593	Young_2019_ge_microglia_naive	ENSG00000225978	eQTL catalogue cis-eQTLs, Kerimov N. et al. Nat Genet 53, 1290–1299 (2021)	T	0.645898	5.29189e-07	T	0.0586	1.553e-11
RTEL1	0.8098	0.9882	chr20_63747653_C_T	0.487	PhLiPS_ge_iPSC	ENSG00000196700	eQTL catalogue cis-eQTLs, Kerimov N. et al. Nat Genet 53, 1290–1299 (2021)	C	0.153588	5.94614e-06	T	-0.047	3.178e-08
RTEL1	0.6409	0.9005	chr20_63786659_C_G	0.9987	CEDAR_microarray_transverse_colon	ILMN_1665526	eQTL catalogue cis-eQTLs, Kerimov N. et al. Nat Genet 53, 1290–1299 (2021)	C	0.153379	7.71031e-05	C	-0.1364	8.15e-09
SAMSN1	0.9599	0.9987	chr21_14590333_A_G	0.3761	CEDAR_microarray_T-cell_CD8	ILMN_1684887	eQTL catalogue cis-eQTLs, Kerimov N. et al. Nat Genet 53, 1290–1299 (2021)	G	-0.0990098	6.92161e-07	A	-0.0498	3.137e-09
CSF2RB	0.9949	0.9996	chr22_36862461_C_T	1	CEDAR_microarray_platelet	ILMN_2069224	eQTL catalogue cis-eQTLs, Kerimov N. et al. Nat Genet 53, 1290–1299 (2021)	C	-1.13199	2.49216e-35	T	-0.0497	6.293e-08
CSF2RB	0.9965	0.9989	chr22_36862461_C_T	1	Nedelec_2016_ge_macrophage_Listeria	ENSG00000100365	eQTL catalogue cis-eQTLs, Kerimov N. et al. Nat Genet 53, 1290–1299 (2021)	C	-0.205356	3.04398e-07	T	-0.0497	6.293e-08
CSF2RB	0.9949	0.9996	chr22_36862461_C_T	1	Nedelec_2016_ge_macrophage_naive	ENSG00000100365	eQTL catalogue cis-eQTLs, Kerimov N. et al. Nat Genet 53, 1290–1299 (2021)	C	-0.251094	2.92653e-14	T	-0.0497	6.293e-08
CSF2RB	0.8137	0.9996	chr22_36862461_C_T	1	Quach_2016_ge_monocyte_naive	ENSG00000100365	eQTL catalogue cis-eQTLs, Kerimov N. et al. Nat Genet 53, 1290–1299 (2021)	C	-0.443381	3.454e-30	T	-0.0497	6.293e-08
CSF2RB	0.9948	0.9996	chr22_36862461_C_T	1	Quach_2016_ge_monocyte_R848	ENSG00000100365	eQTL catalogue cis-eQTLs, Kerimov N. et al. Nat Genet 53, 1290–1299 (2021)	C	-0.367643	4.78005e-19	T	-0.0497	6.293e-08
CSF2RB	0.9944	0.9996	chr22_36862461_C_T	0.9974	Schmiedel_2018_ge_monocyte_CD16_naive	ENSG00000100365	eQTL catalogue cis-eQTLs, Kerimov N. et al. Nat Genet 53, 1290–1299 (2021)	C	-0.265098	1.01645e-10	T	-0.0497	6.293e-08
CSF2RB	0.8252	0.8388	chr22_36862461_C_T	0.9914	Uterus	ENSG00000100365	eQTL catalogue cis-eQTLs, Kerimov N. et al. Nat Genet 53, 1290–1299 (2021)	C	-0.377277	6.76046e-05	T	-0.0497	6.293e-08
CSF2RB	0.9901	0.9996	chr22_36862461_C_T	1	Whole_Blood	ENSG00000100362	eQTL catalogue cis-eQTLs, Kerimov N. et al. Nat Genet 53, 1290–1299 (2021)	C	-0.602525	8.47478e-54	T	-0.0497	6.293e-08
CSF2RB	0.9147	1	chr22_36919658_A_G	0.4025	Peng_2018_ge_placenta_naive	ENSG00000100368	eQTL catalogue cis-eQTLs, Kerimov N. et al. Nat Genet 53, 1290–1299 (2021)	G	-0.513021	6.92303e-21	A	-0.0567	1.809e-11
CSF2RB	0.8809	0.884	chr22_37200293_A_G	0.9832	Brain_Substantia_nigra	ENSG00000133466	eQTL catalogue cis-eQTLs, Kerimov N. et al. Nat Genet 53, 1290–1299 (2021)	G	-0.497936	1.0189e-09	A	-0.056	3.198e-05
CSF2RB	0.6202	0.6385	chr22_37200293_A_G	0.631	GTEx_ge_LCL	ENSG00000133466	eQTL catalogue cis-eQTLs, Kerimov N. et al. Nat Genet 53, 1290–1299 (2021)	G	-0.299011	2.04276e-13	A	-0.056	3.198e-05
CSF2RB	0.6924	0.7121	chr22_37200293_A_G	0.7684	Liver	ENSG00000133466	eQTL catalogue cis-eQTLs, Kerimov N. et al. Nat Genet 53, 1290–1299 (2021)	G	-0.312352	1.69314e-12	A	-0.056	3.198e-05
*Molecular trait id with the lowest within-tissue p-value shown

### Sheet: S7
Table S7. Genome-wide significant variants in the novel meta-analysis loci in RegulomeDB (Retrieved 30.9.2021)
CHR	BP_b37	SNP	A1	A2	FREQ	BETA	SE	P	id	loc	chrom	start_Hg19	end_Hg19	rsids	probability	ranking	ChIP	DNase	Footprint	Footprint_matched	IC_matched_max	IC_max	PWM	PWM_matched	QTL
2	232269351	rs529979470	a	g	0.0016	0.6579	0.1129	5.671e-09	2_232269351	B3GNT7	chr2	232269350	232269351	rs529979470	0.58955	5	True	False	False	False	0.0	0.0	False	False	False
2	232282162	rs561766001	d	i	0.0016	0.6711	0.1191	1.765e-08	2_232282162	B3GNT7	chr2	232282160	232282161	rs561766001	0.13454	5	False	True	False	False	0.0	0.0	False	False	False
3	5019831	rs879659546	d	i	0.7647	0.0602	0.011	4.001e-08	3_5019831	BHLHE40	na
3	5022961	rs13076468	a	c	0.7158	0.0496	0.0091	4.904e-08	3_5022961	BHLHE40	chr3	5022960	5022961	rs13076468	0.72127	3a	True	True	False	False	0.0	0.38999998569488525	True	False	False
3	5026008	rs11130215	a	g	0.7754	0.0602	0.0098	8.99e-10	3_5026008	BHLHE40	chr3	5026007	5026008	rs11130215	0.82783	2a	True	True	True	True	0.28999999165534973	0.28999999165534973	True	True	False
3	71245782	rs141114446	t	c	0.0456	-0.1682	0.0301	2.241e-08	3_71245782	FOXP1	chr3	71245781	71245782	rs141114446	0.13454	5	False	True	False	False	0.0	0.0	False	False	False
3	71353188	rs78060188	t	c	0.0472	-0.1567	0.0273	9.481e-09	3_71353188	FOXP1	chr3	71353187	71353188	rs78060188	0.60906	4	True	True	False	False	0.0	0.0	False	False	False
3	71355162	rs143591680	a	g	0.0469	-0.1541	0.0273	1.58e-08	3_71355162	FOXP1	chr3	71355161	71355162	rs143591680	0.60906	4	True	True	False	False	0.0	0.0	False	False	False
3	71359870	rs75071431	a	g	0.0469	-0.1528	0.0272	2.026e-08	3_71359870	FOXP1	chr3	71359869	71359870	rs75071431	0.60906	4	True	True	False	False	0.0	0.0	False	False	False
3	71360386	rs138616464	t	c	0.0469	-0.1528	0.0272	2.049e-08	3_71360386	FOXP1	chr3	71360385	71360386	rs138616464	0.23772	5	False	True	False	False	0.0	2.0	True	False	False
3	71360402	rs142708707	a	g	0.9531	0.1528	0.0272	2.046e-08	3_71360402	FOXP1	chr3	71360401	71360402	rs142708707	0.13454	5	False	True	False	False	0.0	0.0	False	False	False
3	71360617	rs78372139	a	g	0.9531	0.1528	0.0272	2.045e-08	3_71360617	FOXP1	chr3	71360616	71360617	rs78372139	0.37217	5	False	True	False	False	0.0	0.8100000023841858	True	False	False
3	71360836	rs141944275	t	c	0.0471	-0.1538	0.0272	1.625e-08	3_71360836	FOXP1	chr3	71360835	71360836	rs141944275	0.58955	5	True	False	False	False	0.0	0.0	False	False	False
3	71362554	rs116448500	a	t	0.0471	-0.1538	0.0272	1.626e-08	3_71362554	FOXP1	chr3	71362553	71362554	rs116448500	0.3715	5	False	True	False	False	0.0	1.6299999952316284	True	False	False
3	71362665	rs115353174	a	g	0.0471	-0.1538	0.0272	1.623e-08	3_71362665	FOXP1	chr3	71362664	71362665	rs115353174	0.60906	4	True	True	False	False	0.0	0.0	False	False	False
3	71363179	rs114879575	t	c	0.9531	0.1528	0.0272	2.046e-08	3_71363179	FOXP1	chr3	71363178	71363179	rs114879575	0.58955	5	True	False	False	False	0.0	0.0	False	False	False
3	71363245	rs201928110	d	i	0.047	-0.154	0.0273	1.62e-08	3_71363245	FOXP1	chr3	71363244	71363245	rs201928110	0.49648	5	True	False	False	False	0.0	1.840000033378601	True	False	False
3	71363247	rs574679381	a	c	0.0457	-0.161	0.0283	1.359e-08	3_71363247	FOXP1	chr3	71363246	71363247	rs574679381	0.611	5	True	False	False	False	0.0	0.5	True	False	False
3	71363995	rs184504472	a	g	0.9531	0.1528	0.0272	2.052e-08	3_71363995	FOXP1	chr3	71363994	71363995	rs184504472	0.13454	5	False	True	False	False	0.0	0.0	False	False	False
3	71365832	rs182789129	t	c	0.9528	0.1547	0.0272	1.341e-08	3_71365832	FOXP1	chr3	71365831	71365832	rs182789129	0.03133	6	False	False	True	False	0.0	0.7900000214576721	True	False	False
3	71366098	rs139780993	t	c	0.0462	-0.1535	0.0274	2.203e-08	3_71366098	FOXP1	chr3	71366097	71366098	rs139780993	0.18412	7	False	False	False	False	0.0	0.0	False	False	False
3	71366638	rs116357733	t	g	0.0469	-0.153	0.0272	1.956e-08	3_71366638	FOXP1	chr3	71366637	71366638	rs116357733	0.17627	5	False	True	False	False	0.0	1.909999966621399	True	False	False
3	71370052	rs76681290	a	g	0.0469	-0.1523	0.0272	2.224e-08	3_71370052	FOXP1	chr3	71370051	71370052	rs76681290	0.49716	6	False	False	False	False	0.0	1.9900000095367432	True	False	False
3	71372268	rs145122449	t	c	0.9529	0.1539	0.0272	1.601e-08	3_71372268	FOXP1	chr3	71372267	71372268	rs145122449	0.18412	7	False	False	False	False	0.0	0.0	False	False	False
3	71374531	rs74586608	t	c	0.0471	-0.1536	0.0272	1.696e-08	3_71374531	FOXP1	chr3	71374530	71374531	rs74586608	0.13454	5	False	True	False	False	0.0	0.0	False	False	False
3	71375227	rs187130300	a	g	0.9529	0.1544	0.0272	1.424e-08	3_71375227	FOXP1	chr3	71375226	71375227	rs187130300	0.005	3a	True	True	False	False	0.0	0.8500000238418579	True	False	False
3	71375530	rs114707816	t	c	0.9531	0.1507	0.0269	2.008e-08	3_71375530	FOXP1	chr3	71375529	71375530	rs114707816	0.18412	7	False	False	False	False	0.0	0.0	False	False	False
3	71375988	rs199776455	d	i	0.0471	-0.1544	0.0272	1.448e-08	3_71375988	FOXP1	chr3	71375987	71375988	rs199776455	0.7889	2b	True	True	True	False	0.0	0.5899999737739563	True	False	False
3	71376027	rs77946380	t	c	0.0471	-0.1536	0.0272	1.69e-08	3_71376027	FOXP1	chr3	71376026	71376027	rs77946380	0.60906	4	True	True	False	False	0.0	0.0	False	False	False
3	71376731	rs192257667	t	g	0.0469	-0.154	0.0272	1.562e-08	3_71376731	FOXP1	chr3	71376730	71376731	rs192257667	0.18412	7	False	False	False	False	0.0	0.0	False	False	False
3	71377805	rs78045888	a	g	0.047	-0.1535	0.0272	1.748e-08	3_71377805	FOXP1	chr3	71377804	71377805	rs78045888	0.18412	7	False	False	False	False	0.0	0.0	False	False	False
3	71380522	rs368546772	c	g	0.9445	0.208	0.0332	3.763e-10	3_71380522	FOXP1	chr3	71380521	71380522	rs368546772	0.65422	6	False	False	False	False	0.0	1.8799999952316284	True	False	False
3	71381160	rs138579803	a	g	0.953	0.1537	0.0272	1.7e-08	3_71381160	FOXP1	chr3	71381159	71381160	rs138579803	0.65638	5	False	True	False	False	0.0	0.7900000214576721	True	False	False
3	71381300	rs148299464	t	c	0.047	-0.1537	0.0272	1.711e-08	3_71381300	FOXP1	chr3	71381299	71381300	rs148299464	0.58955	5	True	False	False	False	0.0	0.0	False	False	False
3	71382651	rs151176955	a	t	0.0469	-0.1536	0.0273	1.751e-08	3_71382651	FOXP1	chr3	71382650	71382651	rs151176955	0.012	5	False	True	True	False	0.0	1.909999966621399	True	False	False
3	71382736	rs140542743	t	g	0.0468	-0.1525	0.0273	2.228e-08	3_71382736	FOXP1	chr3	71382735	71382736	rs140542743	0.10618	6	False	False	True	False	0.0	1.9600000381469727	True	False	False
3	71383152	rs79850500	a	t	0.9531	0.1535	0.0272	1.73e-08	3_71383152	FOXP1	chr3	71383151	71383152	rs79850500	0.77	5	True	False	True	False	0.0	0.8799999952316284	True	False	False
3	71383522	rs138036184	c	g	0.0466	-0.1622	0.0282	9.156e-09	3_71383522	FOXP1	chr3	71383521	71383522	rs138036184	0.47449	6	False	False	False	False	0.0	1.8700000047683716	True	False	False
3	71383911	rs114001315	a	g	0.9534	0.1622	0.0282	9.141e-09	3_71383911	FOXP1	chr3	71383910	71383911	rs114001315	0.13454	5	False	True	False	False	0.0	0.0	False	False	False
3	71384153	rs116727624	a	g	0.0466	-0.1622	0.0282	9.134e-09	3_71384153	FOXP1	chr3	71384152	71384153	rs116727624	0.18412	7	False	False	False	False	0.0	0.0	False	False	False
3	71385592	rs150413002	a	g	0.0465	-0.1616	0.0282	1.062e-08	3_71385592	FOXP1	chr3	71385591	71385592	rs150413002	0.18412	7	False	False	False	False	0.0	0.0	False	False	False
3	71387105	rs61746309	a	c	0.0464	-0.1607	0.0282	1.267e-08	3_71387105	FOXP1	chr3	71387104	71387105	rs61746309	0.18412	7	False	False	False	False	0.0	0.0	False	False	False
3	71388028	rs77129703	t	c	0.9536	0.1616	0.0282	1.049e-08	3_71388028	FOXP1	chr3	71388027	71388028	rs77129703	0.5295	6	False	False	False	False	0.0	1.1799999475479126	True	False	False
3	71390000	rs79460944	t	g	0.9536	0.1617	0.0282	1.018e-08	3_71390000	FOXP1	chr3	71389999	71390000	rs79460944	0.18412	7	False	False	False	False	0.0	0.0	False	False	False
3	71390712	rs189717390	t	g	0.0464	-0.1614	0.0282	1.095e-08	3_71390712	FOXP1	chr3	71390711	71390712	rs189717390	0.027	6	False	False	False	False	0.0	0.6700000166893005	True	False	False
3	71391495	rs115964371	t	c	0.9534	0.1629	0.0282	7.97e-09	3_71391495	FOXP1	chr3	71391494	71391495	rs115964371	0.13454	5	False	True	False	False	0.0	0.0	False	False	False
3	71392856	rs185657928	t	c	0.9536	0.1617	0.0282	1.036e-08	3_71392856	FOXP1	chr3	71392855	71392856	rs185657928	0.18412	7	False	False	False	False	0.0	0.0	False	False	False
3	71392935	rs137877466	t	c	0.0464	-0.1617	0.0282	1.04e-08	3_71392935	FOXP1	chr3	71392934	71392935	rs137877466	0.18412	7	False	False	False	False	0.0	0.0	False	False	False
3	71393659	rs114141409	t	c	0.0464	-0.1607	0.0282	1.238e-08	3_71393659	FOXP1	chr3	71393658	71393659	rs114141409	0.0	6	False	False	False	False	0.0	0.18000000715255737	True	False	False
3	71395497	rs145813387	t	c	0.9537	0.1607	0.0282	1.264e-08	3_71395497	FOXP1	chr3	71395496	71395497	rs145813387	0.13454	5	False	True	False	False	0.0	0.0	False	False	False
3	71396027	rs144507965	t	c	0.0463	-0.1608	0.0282	1.241e-08	3_71396027	FOXP1	chr3	71396026	71396027	rs144507965	0.13454	5	False	True	False	False	0.0	0.0	False	False	False
3	71399653	rs115915845	a	g	0.0463	-0.1607	0.0282	1.26e-08	3_71399653	FOXP1	chr3	71399652	71399653	rs115915845	0.18412	7	False	False	False	False	0.0	0.0	False	False	False
3	71400621	rs78045905	t	g	0.0463	-0.161	0.0282	1.193e-08	3_71400621	FOXP1	chr3	71400620	71400621	rs78045905	0.60906	4	True	True	False	False	0.0	0.0	False	False	False
3	71406512	rs147481578	a	g	0.0463	-0.1612	0.0282	1.15e-08	3_71406512	FOXP1	chr3	71406511	71406512	rs147481578	0.18412	7	False	False	False	False	0.0	0.0	False	False	False
3	71406698	rs72957353	t	c	0.0464	-0.1618	0.0282	1.006e-08	3_71406698	FOXP1	chr3	71406697	71406698	rs72957353	0.18412	7	False	False	False	False	0.0	0.0	False	False	False
3	71407443	rs563374566	d	i	0.0452	-0.1695	0.0294	8.486e-09	3_71407443	FOXP1	chr3	71407442	71407443	rs563374566	0.60906	4	True	True	False	False	0.0	0.0	False	False	False
3	71408017	rs140263329	a	g	0.046	-0.1613	0.0283	1.218e-08	3_71408017	FOXP1	chr3	71408016	71408017	rs140263329	0.18412	7	False	False	False	False	0.0	0.0	False	False	False
3	71408972	rs116175755	c	g	0.9536	0.1613	0.0282	1.112e-08	3_71408972	FOXP1	chr3	71408971	71408972	rs116175755	0.18412	7	False	False	False	False	0.0	0.0	False	False	False
3	71409683	rs74368361	t	c	0.9536	0.1607	0.0282	1.274e-08	3_71409683	FOXP1	chr3	71409682	71409683	rs74368361	0.13454	5	False	True	False	False	0.0	0.0	False	False	False
3	71410486	rs144132378	t	g	0.9536	0.1607	0.0282	1.266e-08	3_71410486	FOXP1	chr3	71410485	71410486	rs144132378	0.60906	4	True	True	False	False	0.0	0.0	False	False	False
3	71411675	rs115591481	a	c	0.0463	-0.1608	0.0283	1.273e-08	3_71411675	FOXP1	chr3	71411674	71411675	rs115591481	0.79568	5	True	False	False	False	0.0	1.8700000047683716	True	False	False
3	71411716	rs139873981	a	g	0.0463	-0.1608	0.0283	1.269e-08	3_71411716	FOXP1	chr3	71411715	71411716	rs139873981	0.58955	5	True	False	False	False	0.0	0.0	False	False	False
3	71415352	rs9826935	a	t	0.9536	0.161	0.0283	1.208e-08	3_71415352	FOXP1	chr3	71415351	71415352	rs9826935	0.13327	5	False	True	False	False	0.0	0.019999999552965164	True	False	False
3	71416442	rs140930143	t	g	0.0464	-0.1614	0.0283	1.178e-08	3_71416442	FOXP1	chr3	71416441	71416442	rs140930143	0.60906	4	True	True	False	False	0.0	0.0	False	False	False
3	71416987	rs148943777	a	g	0.9536	0.1615	0.0283	1.142e-08	3_71416987	FOXP1	chr3	71416986	71416987	rs148943777	0.58955	5	True	False	False	False	0.0	0.0	False	False	False
3	71417997	rs77009521	a	g	0.9535	0.1622	0.0283	9.961e-09	3_71417997	FOXP1	chr3	71417996	71417997	rs77009521	0.0	6	False	False	False	False	0.0	1.0199999809265137	True	False	False
3	71418665	rs142460929	c	g	0.9535	0.1622	0.0283	1.017e-08	3_71418665	FOXP1	chr3	71418664	71418665	rs142460929	0.18412	7	False	False	False	False	0.0	0.0	False	False	False
3	71419914	rs138040514	t	c	0.0465	-0.1622	0.0283	1.049e-08	3_71419914	FOXP1	chr3	71419913	71419914	rs138040514	0.60906	4	True	True	False	False	0.0	0.0	False	False	False
3	71442140	rs35870054	t	g	0.9281	0.1063	0.0175	1.291e-09	3_71442140	FOXP1	chr3	71442139	71442140	rs35870054	0.42695	5	True	False	False	False	0.0	1.5199999809265137	True	False	False
3	71445960	rs79306537	t	c	0.0863	-0.0917	0.016	9.958e-09	3_71445960	FOXP1	chr3	71445959	71445960	rs79306537	0.13454	5	False	True	False	False	0.0	0.0	False	False	False
3	71457575	rs13068865	a	g	0.0865	-0.0915	0.016	1.078e-08	3_71457575	FOXP1	chr3	71457574	71457575	rs13068865	0.60906	4	True	True	False	False	0.0	0.0	False	False	False
3	71471066	rs34746553	a	c	0.9283	0.106	0.0176	1.638e-09	3_71471066	FOXP1	chr3	71471065	71471066	rs34746553	0.60906	4	True	True	False	False	0.0	0.0	False	False	False
3	71472634	rs13084840	a	g	0.0756	-0.0976	0.017	8.801e-09	3_71472634	FOXP1	chr3	71472633	71472634	rs13084840	0.70497	4	True	True	True	False	0.0	0.0	False	False	False
3	71587917	rs36118531	a	g	0.084	-0.0905	0.0165	3.853e-08	3_71587917	FOXP1	chr3	71587916	71587917	rs36118531	0.8051	6	False	False	False	False	0.0	1.4900000095367432	True	False	False
3	71594259	rs376592643	a	t	0.0557	-0.1799	0.0322	2.206e-08	3_71594259	FOXP1	chr3	71594258	71594259	rs376592643	0.3469	5	False	True	False	False	0.0	1.7400000095367432	True	False	False
3	72403467	rs9841241	a	g	0.6978	0.061	0.0106	9.623e-09	3_72403467	FOXP1	chr3	72403466	72403467	rs9841241	0.0	5	False	True	False	False	0.0	1.4500000476837158	True	False	False
3	101011537	rs508537	t	c	0.3913	-0.0467	0.0083	1.641e-08	3_101011537	SENP7	chr3	101011536	101011537	rs508537	0.18412	7	False	False	False	False	0.0	0.0	False	False	False
3	101043565	rs497953	t	c	0.6098	0.0464	0.0082	1.8e-08	3_101043565	SENP7	chr3	101043564	101043565	rs497953	0.18412	7	False	False	False	False	0.0	0.0	False	False	False
3	101045977	rs473702	a	g	0.6097	0.0465	0.0082	1.732e-08	3_101045977	SENP7	chr3	101045976	101045977	rs473702	0.26331	6	False	False	False	False	0.0	1.809999942779541	True	False	True
3	101046933	rs520558	c	g	0.3903	-0.0465	0.0082	1.748e-08	3_101046933	SENP7	chr3	101046932	101046933	rs520558	0.18412	7	False	False	False	False	0.0	0.0	False	False	False
3	101064070	rs397760594	d	i	0.3917	-0.0541	0.0094	8.514e-09	3_101064070	SENP7	rs397760594Failed: invalid region input
3	101065368	rs551442	t	c	0.61	0.0465	0.0082	1.73e-08	3_101065368	SENP7	chr3	101065367	101065368	rs551442	0.1131	6	False	False	False	False	0.0	1.840000033378601	True	False	False
3	101066717	rs2433031	a	t	0.39	-0.0465	0.0082	1.753e-08	3_101066717	SENP7	chr3	101066716	101066717	rs2433031	0.18412	7	False	False	False	False	0.0	0.0	False	False	False
3	101068873	rs2682386	t	c	0.39	-0.0465	0.0083	1.703e-08	3_101068873	SENP7	chr3	101068872	101068873	rs2682386	0.15	1f	False	True	False	False	0.0	1.4900000095367432	True	False	True
3	101075156	rs569303161	d	i	0.3896	-0.0463	0.0083	2.056e-08	3_101075156	SENP7	rs569303161Failed: invalid region input
3	101084604	rs62280667	t	c	0.6382	0.047	0.0086	4.101e-08	3_101084604	SENP7	chr3	101084603	101084604	rs62280667	0.18412	7	False	False	False	False	0.0	0.0	False	False	False
3	101089262	rs2553430	t	c	0.6097	0.0458	0.0082	2.768e-08	3_101089262	SENP7	chr3	101089261	101089262	rs2553430	0.13454	5	False	True	False	False	0.0	0.0	False	False	False
3	101095727	rs2553416	c	g	0.6098	0.0456	0.0083	3.329e-08	3_101095727	SENP7	chr3	101095726	101095727	rs2553416	0.18412	7	False	False	False	False	0.0	0.0	False	False	False
3	101096532	rs2682390	t	c	0.3903	-0.0458	0.0082	2.789e-08	3_101096532	SENP7	chr3	101096531	101096532	rs2682390	0.60906	4	True	True	False	False	0.0	0.0	False	False	False
3	101101361	rs2682391	a	g	0.3902	-0.0457	0.0083	3.095e-08	3_101101361	SENP7	chr3	101101360	101101361	rs2682391	0.99	5	True	False	False	False	0.0	1.0700000524520874	True	False	False
3	101104186	rs2250611	t	g	0.6097	0.045	0.0082	4.556e-08	3_101104186	SENP7	chr3	101104185	101104186	rs2250611	0.01752	5	False	True	True	False	0.0	0.3799999952316284	True	False	False
3	101106527	rs2553427	a	g	0.6097	0.0452	0.0082	4.213e-08	3_101106527	SENP7	chr3	101106526	101106527	rs2553427	0.22271	1f	False	True	False	False	0.0	0.0	False	False	True
3	101106828	rs71132571	d	i	0.6088	0.0541	0.0094	9.009e-09	3_101106828	SENP7	chr3	101106827	101106828	rs71132571	0.3675	5	False	True	False	False	0.0	0.4000000059604645	True	False	False
3	101119305	rs6773536	c	g	0.6097	0.0453	0.0083	3.981e-08	3_101119305	SENP7	chr3	101119304	101119305	rs6773536	0.18412	7	False	False	False	False	0.0	0.0	False	False	False
3	101119577	rs60544639	d	i	0.3919	-0.0532	0.0094	1.569e-08	3_101119577	SENP7	chr3	101119576	101119577	rs60544639	0.78987	5	False	True	False	False	0.0	0.49000000953674316	True	False	False
3	101119578	rs2317748	a	c	0.6082	0.0532	0.0094	1.538e-08	3_101119578	SENP7	chr3	101119577	101119578	rs2317748	0.36936	5	False	True	False	False	0.0	0.3799999952316284	True	False	False
3	101121980	rs2317749	a	g	0.3869	-0.0466	0.0083	1.855e-08	3_101121980	SENP7	chr3	101121979	101121980	rs2317749	0.18412	7	False	False	False	False	0.0	0.0	False	False	False
3	101123041	rs6441602	c	g	0.6134	0.0459	0.0083	3.006e-08	3_101123041	SENP7	chr3	101123040	101123041	rs6441602	0.18412	7	False	False	False	False	0.0	0.0	False	False	False
3	101123260	rs2317751	t	g	0.3868	-0.0459	0.0083	2.92e-08	3_101123260	SENP7	chr3	101123259	101123260	rs2317751	0.18412	7	False	False	False	False	0.0	0.0	False	False	False
3	101126327	rs10936607	t	c	0.3903	-0.0454	0.0082	3.595e-08	3_101126327	SENP7	chr3	101126326	101126327	rs10936607	0.18412	7	False	False	False	False	0.0	0.0	False	False	False
3	101129210	rs4683899	t	c	0.6097	0.0452	0.0083	4.399e-08	3_101129210	SENP7	chr3	101129209	101129210	rs4683899	0.18412	7	False	False	False	False	0.0	0.0	False	False	False
3	101134696	rs4683900	t	c	0.6098	0.0452	0.0083	4.478e-08	3_101134696	SENP7	chr3	101134695	101134696	rs4683900	0.13454	5	False	True	False	False	0.0	0.0	False	False	False
3	101135719	rs56075912	a	g	0.3903	-0.0453	0.0083	3.942e-08	3_101135719	SENP7	chr3	101135718	101135719	rs56075912	0.18412	7	False	False	False	False	0.0	0.0	False	False	False
3	101137107	rs2317699	t	c	0.3904	-0.0451	0.0083	4.736e-08	3_101137107	SENP7	chr3	101137106	101137107	rs2317699	0.31452	6	False	False	False	False	0.0	1.7799999713897705	True	False	False
3	101140958	rs13087404	t	g	0.6098	0.0451	0.0083	4.691e-08	3_101140958	SENP7	chr3	101140957	101140958	rs13087404	0.60906	4	True	True	False	False	0.0	0.0	False	False	False
3	101146972	rs4524254	a	g	0.3984	-0.0459	0.0083	3.251e-08	3_101146972	SENP7	chr3	101146971	101146972	rs4524254	0.7675	5	True	False	False	False	0.0	1.2300000190734863	True	False	False
3	101146973	rs4456838	t	c	0.3984	-0.0459	0.0083	3.248e-08	3_101146973	SENP7	chr3	101146972	101146973	rs4456838	0.14	5	True	False	False	False	0.0	1.1100000143051147	True	False	False
3	101152823	rs397933522	d	i	0.3934	-0.0454	0.0083	3.889e-08	3_101152823	SENP7	rs397933522Failed: invalid region input
3	101161330	rs9843186	a	c	0.3902	-0.0452	0.0083	4.387e-08	3_101161330	SENP7	chr3	101161329	101161330	rs9843186	0.13454	5	False	True	False	False	0.0	0.0	False	False	False
3	101215356	rs10936664	t	c	0.3902	-0.0455	0.0083	3.688e-08	3_101215356	SENP7	chr3	101215355	101215356	rs10936664	0.58955	5	True	False	False	False	0.0	0.0	False	False	False
3	101217617	rs3846091	a	c	0.3901	-0.0457	0.0083	3.123e-08	3_101217617	SENP7	chr3	101217616	101217617	rs3846091	0.18412	7	False	False	False	False	0.0	0.0	False	False	False
3	101218228	rs9856435	t	c	0.6101	0.0461	0.0083	2.533e-08	3_101218228	SENP7	chr3	101218227	101218228	rs9856435	0.27598	6	False	False	False	False	0.0	0.5899999737739563	True	False	False
3	101221703	rs12496260	t	c	0.6101	0.0457	0.0083	3.331e-08	3_101221703	SENP7	chr3	101221702	101221703	rs12496260	0.18412	7	False	False	False	False	0.0	0.0	False	False	False
3	101225620	rs6441610	a	g	0.3904	-0.0455	0.0083	3.716e-08	3_101225620	SENP7	chr3	101225619	101225620	rs6441610	0.13454	5	False	True	False	False	0.0	0.0	False	False	False
3	101227429	rs2178036	t	c	0.3919	-0.0453	0.0083	4.463e-08	3_101227429	SENP7	chr3	101227428	101227429	rs2178036	0.58955	5	True	False	False	False	0.0	0.0	False	False	False
3	101227639	rs2141179	a	c	0.3903	-0.0456	0.0083	3.503e-08	3_101227639	SENP7	chr3	101227638	101227639	rs2141179	0.13454	5	False	True	False	False	0.0	0.0	False	False	False
3	101230678	rs34255148	t	g	0.608	0.0452	0.0083	4.632e-08	3_101230678	SENP7	chr3	101230677	101230678	rs34255148	0.85643	5	True	False	True	False	0.0	1.8200000524520874	True	False	False
3	101231368	rs16843927	t	g	0.3825	-0.0466	0.0083	2.319e-08	3_101231368	SENP7	chr3	101231367	101231368	rs16843927	0.60906	4	True	True	False	False	0.0	0.0	False	False	False
3	101232736	rs6772703	t	c	0.3825	-0.0461	0.0083	3.225e-08	3_101232736	SENP7	chr3	101232735	101232736	rs6772703	0.38672	3a	True	True	False	False	0.0	1.2699999809265137	True	False	False
3	101233856	rs144014395	d	i	0.3836	-0.0547	0.0095	9.139e-09	3_101233856	SENP7	chr3	101233855	101233856	rs144014395	0.13454	5	False	True	False	False	0.0	0.0	False	False	False
3	101234358	rs13322987	a	g	0.3821	-0.0459	0.0083	3.395e-08	3_101234358	SENP7	chr3	101234357	101234358	rs13322987	0.46462	5	False	True	False	False	0.0	0.20000000298023224	True	False	False
3	101242614	rs7631506	a	c	0.3818	-0.0461	0.0083	3.128e-08	3_101242614	SENP7	chr3	101242613	101242614	rs7631506	0.13454	5	False	True	False	False	0.0	0.0	False	False	False
3	101242751	rs13088318	a	g	0.6476	0.0481	0.0087	2.959e-08	3_101242751	SENP7	chr3	101242750	101242751	rs13088318	0.18653	6	False	False	False	False	0.0	0.6100000143051147	True	False	False
3	101250166	rs9814991	t	c	0.3826	-0.0463	0.0084	2.908e-08	3_101250166	SENP7	chr3	101250165	101250166	rs9814991	0.58955	5	True	False	False	False	0.0	0.0	False	False	False
3	101257799	rs141350512	t	c	0.3826	-0.0473	0.0084	1.489e-08	3_101257799	SENP7	rs150234348Failed: invalid region input
3	101258134	rs150234348	t	g	0.3888	-0.0461	0.0084	3.94e-08	3_101258134	SENP7	rs138885880Failed: invalid region input
3	101258135	rs138885880	t	c	0.3892	-0.0462	0.0084	3.797e-08	3_101258135	SENP7	rs141350512Failed: invalid region input
3	101258778	rs4580527	a	c	0.3897	-0.0485	0.0084	8.353e-09	3_101258778	SENP7	chr3	101258777	101258778	rs4580527	0.18412	7	False	False	False	False	0.0	0.0	False	False	False
3	101261559	rs4287896	a	g	0.3814	-0.0471	0.0084	1.822e-08	3_101261559	SENP7	chr3	101261558	101261559	rs4287896	0.9025	5	True	False	False	False	0.0	1.3700000047683716	True	False	False
3	101263573	rs1019677	t	c	0.6185	0.0467	0.0084	2.405e-08	3_101263573	SENP7	chr3	101263572	101263573	rs1019677	0.95081	1b	True	True	True	False	0.0	1.940000057220459	True	False	True
3	101265823	rs7628681	t	g	0.3814	-0.0468	0.0084	2.261e-08	3_101265823	SENP7	chr3	101265822	101265823	rs7628681	0.13454	5	False	True	False	False	0.0	0.0	False	False	False
3	101267385	rs13062095	t	c	0.6475	0.048	0.0087	3.471e-08	3_101267385	SENP7	chr3	101267384	101267385	rs13062095	0.80781	3a	True	True	False	False	0.0	0.30000001192092896	True	False	False
3	101269038	rs1918405	t	g	0.3813	-0.0468	0.0084	2.339e-08	3_101269038	SENP7	chr3	101269037	101269038	rs1918405	0.22271	1f	False	True	False	False	0.0	0.0	False	False	True
6	39199812	rs1172342321	t	c	0.0008	1.1316	0.2068	4.46e-08	6_39199812	KCNK5	chr6	39199811	39199812	rs1172342321	0.60906	4	True	True	False	False	0.0	0.0	False	False	False
7	6502367	rs6796	t	c	0.6865	0.0506	0.009	2.022e-08	7_6502367	KDELR2	chr7	6502366	6502367	rs6796	0.51392	7	False	False	False	False	0.0	0.0	False	False	True
7	6524843	rs2347784	c	g	0.6907	0.0511	0.0089	8.763e-09	7_6524843	KDELR2	chr7	6524842	6524843	rs2347784	0.99471	5	True	False	False	False	0.0	0.07999999821186066	True	False	False
10	110602319	rs182341709	a	g	0.9984	-0.7685	0.1398	3.898e-08	10_110602319	LINC02661	chr10	110602318	110602319	rs182341709	0.18412	7	False	False	False	False	0.0	0.0	False	False	False
16	1653219	rs933905994	a	g	0.0006	2259-01-01	0.1851	3.48e-11	16_1653219	IFT140	chr16	1653218	1653219	rs933905994	0.60906	4	True	True	False	False	0.0	0.0	False	False	False
19	923830	rs350135	t	c	0.2619	-0.0538	0.0098	3.611e-08	19_923830	ARID3A	chr19	923829	923830	rs350135	0.67419	2b	True	True	True	False	0.0	0.5299999713897705	True	False	False
19	924131	rs350136	t	c	0.7382	0.0538	0.0098	3.786e-08	19_924131	ARID3A	chr19	924130	924131	rs350136	0.60906	4	True	True	False	False	0.0	0.0	False	False	False
19	924362	rs350137	t	g	0.2618	-0.0539	0.0098	3.687e-08	19_924362	ARID3A	chr19	924361	924362	rs350137	0.60906	4	True	True	False	False	0.0	0.0	False	False	False
19	924383	rs350138	c	g	0.2619	-0.0539	0.0098	3.632e-08	19_924383	ARID3A	chr19	924382	924383	rs350138	0.60906	4	True	True	False	False	0.0	0.0	False	False	False
19	924541	rs350139	a	c	0.7377	0.0543	0.0098	2.96e-08	19_924541	ARID3A	chr19	924540	924541	rs350139	0.42044	5	True	False	False	False	0.0	2021-05-01	True	False	False
19	924775	rs350140	a	g	0.262	-0.0542	0.0098	3.186e-08	19_924775	ARID3A	chr19	924774	924775	rs350140	0.70497	4	True	True	True	False	0.0	0.0	False	False	False
19	926210	rs350142	a	g	0.2631	-0.055	0.0099	2.915e-08	19_926210	ARID3A	chr19	926209	926210	rs350142	0.62301	2b	True	True	True	False	0.0	0.17000000178813934	True	False	False
19	927357	rs55874507	d	i	0.2762	-0.0654	0.0118	3.373e-08	19_927357	ARID3A	chr19	927356	927357	rs55874507	0.70497	4	True	True	True	False	0.0	0.0	False	False	False
19	927971	rs8108687	a	g	0.2742	-0.0544	0.0098	2.677e-08	19_927971	ARID3A	chr19	927970	927971	rs8108687	0.61658	2b	True	True	True	False	0.0	0.8999999761581421	True	False	False
19	928073	rs350143	t	c	0.2734	-0.0552	0.0098	1.933e-08	19_928073	ARID3A	chr19	928072	928073	rs350143	0.97	2b	True	True	True	False	0.0	1.1200000047683716	True	False	False
21	15962363	rs455221	t	c	0.5382	0.0493	0.0084	4.876e-09	21_15962363	SAMSN1	chr21	15962362	15962363	rs455221	0.60906	4	True	True	False	False	0.0	0.0	False	False	False
21	15962654	rs465340	a	g	0.4618	-0.0498	0.0084	3.137e-09	21_15962654	SAMSN1	chr21	15962653	15962654	rs465340	0.89	2b	True	True	True	False	1.6100000143051147	1.7200000286102295	True	True	False
21	15962745	rs455488	t	c	0.5377	0.0497	0.0084	3.419e-09	21_15962745	SAMSN1	chr21	15962744	15962745	rs455488	0.60906	4	True	True	False	False	0.0	0.0	False	False	False

### Sheet: S8
Table S8. Effect size differences for the meta-analysis lead variants between early onset (<5 years) and late onset AD GWAS in the FinnGen data.
				Early onset			Late onset
CHR	pos	rs-effect_allele	Locus	P	Beta	SE	P	Beta	SE	Z_diff	P_diff
5	177347402	rs4532376-A	LMAN2	1.615e-05	0.2733	0.0634	0.3172	0.0185	0.0185	3.8580	0.00011430
1	160618069	rs112046123-T	FCER1G	0.4283	0.0467	0.059	2.326e-08	-0.0966	0.0173	2.3307	0.01977
2	231404640	rs529979470-A	B3GNT7	0.4423	-0.5523	0.7189	6.936e-06	1.0374	0.2308	-2.1055	0.03525
5	14610200	rs16903574-G	OTULINL	0.0009252	0.2955	0.0892	8.356e-05	0.1026	0.0261	2.0755	0.03794
11	128293562	rs12418638-T	ETS1	0.0005759	-0.2377	0.069	9.644e-06	-0.0886	0.02	-2.0754	0.03795
1	173199182	rs13343107-G	TNFSF4	0.001426	0.2142	0.0672	0.0001804	0.0738	0.0197	2.0049	0.04497
17	40598548	rs9889953-A	SMARCE1	0.3022	-0.0624	0.0605	0.0006894	0.0597	0.0176	-1.9378	0.05264
3	18547659	rs17044604-C	SATB1	0.007331	-0.2838	0.1058	0.0145	-0.0748	0.0306	-1.8976	0.05774
10	6052734	rs61839660-T	IL2RA	0.7844	-0.0406	0.1482	1.801e-08	0.2495	0.0443	-1.8755	0.06073
1	153330248	rs538763482-G	FLG	0.0004272	1.3598	0.386	4.42e-10	0.656	0.1052	1.75915	0.07855
8	140585826	rs12544266-G	AGO2	0.5539	-0.0413	0.0698	3.22e-05	0.0861	0.0207	-1.7499	0.08014
2	8302118	rs10174949-A	LINC00299	0.03681	-0.1309	0.0627	0.3069	-0.0186	0.0183	-1.7193	0.08555
7	6485212	rs2347784-G	KDELR2	0.006409	-0.1719	0.0631	0.001286	-0.0596	0.0185	-1.7078	0.08767
17	49302124	rs34666276-C	ZNF652	0.7247	0.0209	0.0594	3.154e-13	0.1265	0.0174	-1.7061	0.08799
10	62593090	rs4372325-T	ZNF365	0.007654	-0.1704	0.0639	0.001152	-0.0608	0.0187	-1.6461	0.09974
7	3109266	rs7786654-A	CARD11	0.007511	-0.1946	0.0728	0.0009462	-0.071	0.0215	-1.6283	0.1035
18	30017911	rs1023133779-G	DSC1	0.004028	0.7709	0.268	6.83e-06	0.3479	0.0773	1.5165	0.1294
8	125597624	rs6996614-A	TRIB1	0.9721	0.0021	0.0594	6.624e-08	0.0941	0.0174	-1.4864	0.1372
2	111517961	rs112385344-T	MIR4435-2HG	0.02464	0.1707	0.076	0.005243	0.0627	0.0225	1.3626	0.1730
6	90298308	rs6925032-A	BACH2	0.8224	-0.0154	0.0686	4.685e-08	-0.1105	0.0202	1.3298	0.1836
2	30104056	rs556011460-C	LCLAT1	0.00519	0.4117	0.1473	1.067e-06	0.2152	0.0441	1.2780	0.2013
3	72354316	rs9841241-G	RYBP	0.8383	0.0133	0.065	0.0004071	-0.0676	0.0191	1.1941	0.2324
2	60952025	rs10176601-C	PUS10	0.01938	0.1592	0.0681	0.0001336	0.0765	0.02	1.1652	0.2439
16	11135732	rs2041733-C	CLEC16A	0.01084	-0.1502	0.059	3.975e-06	-0.08	0.0173	-1.1418	0.2536
1	152312600	rs558269137-C	FLG	1.386e-05	1.111	0.2556	2.771e-22	0.8063	0.083	1.1338	0.2569
3	4984323	rs11130215-G	BHLHE40	0.03817	-0.1373	0.0662	0.001286	-0.0622	0.0193	-1.0891	0.2761
3	101539934	rs4580527-C	SENP7	0.9441	0.0042	0.0599	5.364e-05	0.0709	0.0176	-1.0684	0.2854
4	122263256	rs6827756-C	IL2	0.6104	-0.03	0.0589	6.961e-08	-0.093	0.0172	1.0267	0.3045
9	33430587	rs3860985-G	AQP3	0.9341	-0.0049	0.0596	0.000155	-0.0658	0.0174	0.9809	0.3267
18	31134724	rs200047736-C	DSC1	0.0179	0.6386	0.2697	3.311e-06	0.3693	0.0794	0.9579	0.3381
16	1603218	rs933905994-A	IFT140	0.2429	1.3226	1.1326	3.13e-08	2.4872	0.4494	-0.9577	0.3392
2	233206983	rs1057258-T	INPP5D	0.07546	-0.1515	0.0853	0.006604	-0.0674	0.0248	-0.9467	0.3438
19	928073	rs350143-C	ARID3A	0.4963	0.0453	0.0665	1.174e-08	0.1107	0.0194	-0.9441	0.3451
2	70863395	rs10167243-G	CD207	0.156	0.1354	0.0954	0.1211	0.043	0.0277	0.9301	0.3523
10	108842561	rs182341709-G	LINC02661	0.8709	0.1952	1.2012	0.000239	1.333	0.3628	-0.9068	0.3645
11	76588800	rs34455012-C	EMSY	0.0008756	0.1972	0.0592	2.456e-16	0.1424	0.0174	0.8881	0.3745
20	63671762	rs4809219-A	RTEL1	0.004515	0.2127	0.0749	5.402e-11	0.1436	0.0219	0.8855	0.3759
2	102410643	rs6419573-C	IL18RAP	0.3685	-0.0669	0.0744	1.304e-09	-0.1334	0.022	0.8571	0.3914
5	35875491	rs987106-T	IL7R	0.609	-0.031	0.0607	2.073e-06	-0.0844	0.0178	0.8442	0.3986
1	212685455	rs906363-C	BATF3	0.2171	0.134	0.1085	0.1904	0.0419	0.032	0.8142	0.4155
9	129132061	rs7037163-C	ZDHHC12	0.1356	0.1054	0.0706	0.02629	0.0456	0.0205	0.8135	0.4160
4	102987574	rs6810668-T	MANBA	0.9619	0.0028	0.0589	0.008229	-0.0457	0.0173	0.7901	0.4295
1	154452980	rs12126142-A	ILR6	0.7688	0.0189	0.0643	0.0002241	0.0696	0.0189	-0.7565	0.4494
11	36406897	rs28520436-T	PRR5L	0.1905	0.1677	0.1281	5.78e-13	0.2675	0.0371	-0.7483	0.4543
2	25071549	rs2384078-C	DNMT3A	0.1085	0.1392	0.0868	0.003816	0.0737	0.0255	0.7240	0.4691
11	7946812	rs878860-T	NLRP10	0.4243	-0.047	0.0588	0.764	-0.0052	0.0172	-0.6823	0.4951
11	65791795	rs10791824-G	OVOL1	0.02037	0.1432	0.0617	3.217e-08	0.0995	0.018	0.6799	0.4966
9	120871762	rs3933327-A	PHF19	0.133	-0.0889	0.0592	0.006844	-0.047	0.0174	-0.6790	0.4971
11	118874534	rs7481797-G	CXCR5	0.2258	0.0945	0.0781	0.08739	0.0395	0.0231	0.6753	0.4995
1	147506275	rs1035121917-A	FLG	0.1051	0.831	0.5127	0.002589	0.4715	0.1565	0.6706	0.5024
17	42376113	rs12951971-G	STAT3	0.07643	0.1868	0.1054	0.0002554	0.1133	0.031	0.6690	0.5035
6	39232036	rs1172342321-T	KCNK5	0.4779	0.9759	1.3753	7.86e-06	1.8477	0.4134	-0.6071	0.5438
1	24964519	rs6672420-T	RUNX3	0.8173	0.0135	0.0584	0.004499	0.0491	0.0173	-0.5845	0.5589
18	63945923	rs188720898-T	SERPINB7	0.03484	0.8157	0.3866	3.36e-07	0.5833	0.1143	0.5765	0.5643
22	36915177	rs1807544-T	CSF2RB	0.4957	0.0406	0.0595	3.078e-05	0.0728	0.0175	-0.5192	0.6036
1	143595936	rs188069315-A	FLG	0.3856	0.4257	0.4907	2.322e-05	0.6833	0.1615	-0.4987	0.6180
1	150285304	rs2318761-G	FLG	0.177	0.0795	0.0589	0.005034	0.0489	0.0174	0.4982	0.6183
11	102867344	rs17368582-C	MMP12	0.0854	-0.1332	0.0774	3.701e-05	-0.0935	0.0227	-0.4922	0.6226
20	54184654	rs6064053-T	CYP24A1	0.5182	0.0385	0.0596	8.444e-05	0.0689	0.0175	-0.4894	0.6246
14	35152187	rs146424514-A	PPP2R3C	0.6322	0.0368	0.0768	0.000747	0.0755	0.0224	-0.4838	0.6286
12	54963054	rs183884396-A	TESPA1	0.08979	0.591	0.3483	2.018e-10	0.7433	0.1169	-0.4145	0.6785
9	137605991	rs117137535-A	ARRDC1	0.02081	0.3467	0.15	3.905e-10	0.2855	0.0456	0.3904	0.6963
19	8681318	rs35358447-A	ACTL9	0.2152	0.0891	0.0719	3.451e-08	0.1163	0.0211	-0.3630	0.7166
5	131296962	rs1030271-G	CDC42SE2	0.1504	-0.0945	0.0657	0.0001997	-0.0721	0.0194	-0.3270	0.7437
12	56054373	rs763581386-A	STAT6	0.174	0.512	0.3766	1.827e-07	0.6392	0.1225	-0.3212	0.7481
6	31498759	rs41293876-C	HLA-B	0.5259	-0.0667	0.1051	0.001317	-0.1011	0.0315	0.3135	0.7539
6	32635400	rs28393315-G	HLA-DQA1	0.1562	-0.0974	0.0687	6.152e-09	-0.1176	0.0202	0.2821	0.7779
3	33051094	rs140769062-A	GLB1	0.2603	0.2118	0.1881	0.005169	0.1571	0.0562	0.2786	0.7805
12	94202054	rs4761592-C	PLXNC1	0.1146	0.1365	0.0865	9.143e-06	0.1123	0.0253	0.2685	0.7883
5	132660272	rs20541-G	IL13	0.07559	-0.1086	0.0611	9.388e-12	-0.1217	0.0179	0.2058	0.8370
2	241853790	rs35399295-T	D2HGDH	0.2782	0.0671	0.0619	9.585e-06	0.0802	0.0181	-0.2031	0.8390
3	112931584	rs7622814-G	CD200R1	0.4247	-0.047	0.0588	0.02251	-0.0393	0.0172	-0.1257	0.9000
12	68252741	rs2227491-C	IL22	0.108	0.0951	0.0592	4.005e-09	0.1023	0.0174	-0.1167	0.9071
21	14590333	rs465340-G	SAMSN1	0.5978	0.031	0.0587	0.04319	0.0353	0.0175	-0.07020	0.9440
11	61779765	rs108499-T	CD6	0.5016	0.0414	0.0617	0.0304	0.0393	0.0182	0.03265	0.9740
3	71331371	rs368546772-G	FOXP1	0.1495	-0.1837	0.1275	5.794e-07	-0.1874	0.0375	0.02784	0.9778
8	80363878	rs13275449-A	ZBTB10	0.194	-0.0814	0.0627	6.837e-06	-0.083	0.0184	0.02449	0.9805

### Sheet: S9
Table S9. AD case classification in the FinnGen R7 data. Mild and severe cases were grouped based on medical treatment data .
	ATC codes	N	AD classification	GWAS cases	GWAS controls
No medical treatment		874	Mild	8.357	278.795
Topical corticosteroids	D07AD01, D07AC01, D07BC01, D07CC01, D07AC13, D07AC03, D07AC14, D07AB02, D07BB04, D07AB01, D07AB08, D07AA02, D07BA04	7.746	Mild
Calcineurin inhibitors	H02AB06, H02AB04	841	Severe	1.513	278.795
Systemic treatment	L04AX01, L01BA01, L04AD01, D11AH05	718	Severe
Systemic steroids	H02AB06, H02AB04	422	Excluded

### Sheet: S10
Table S10. Effect size comparison of severe and mild AD GWAS conducted in the FinnGen data
			Severe					Mild
rsid	gene	A1	Beta	CI95 lower	CI95_upper	P	SE	Beta	CI95_lower	CI95_upper	P	SE	Z_diff	P_diff
rs538763482	PGLYRP4, FLG	G	1.449	0.9633	1.9347	4.99e-09	0.2478	0.5964	0.3992	0.7936	3.102e-09	0.1006	3.1880	0.001433
rs2227491	IL22, IFNG	C	0.2203	0.1468	0.2938	4.398e-09	0.0375	0.0895	0.05677	0.1222	9.227e-08	0.0167	3.1863	0.001441
rs12951971	STAT3	G	0.2895	0.1574	0.4216	1.725e-05	0.0674	0.072	0.01340	0.1306	0.01605	0.0299	2.9498	0.003180
rs6996614	TRIB1	A	0.1996	0.1259	0.2733	1.103e-07	0.0376	0.0826	0.04967	0.1155	8.547e-07	0.0168	2.8410	0.004497
rs933905994	IFT140	A	4.2309	2.0798	6.382	0.0001157	1.0975	1.7941	0.9938	2.5944	1.115e-05	0.4083	2.0810	0.03744
rs138726443	FLG	A	1.398	0.9198	1.87624	1.008e-08	0.244	0.8479	0.6460	1.0498	1.879e-16	0.103	2.0770	0.03780
rs350143	ARID3A	C	0.1746	0.09248	0.25672	3.025e-05	0.0419	0.0853	0.04865	0.1220	5.084e-06	0.0187	1.9462	0.05163
rs6064053	CYP24A1	T	0.1386	0.06471	0.212492	0.0002417	0.0377	0.0589	0.02578	0.09202	0.0004892	0.0169	1.9291	0.05372
rs6419573	IL18RAP	C	-0.2191	-0.3124	-0.1258	4.125e-06	0.0476	-0.1315	-0.1731	-0.08995	5.33e-10	0.0212	-1.6811	0.09274
rs1057258	INPP5D	T	-0.1435	-0.2486	-0.03844	0.007391	0.0536	-0.0458	-0.09264	0.001044	0.05543	0.0239	-1.6648	0.09596
rs368546772	FOXP1	G	-0.3226	-0.4812	-0.1640	6.718e-05	0.0809	-0.1765	-0.2471	-0.1059	9.588e-07	0.036	-1.6499	0.09895
rs61839660	IL2RA	T	0.338	0.1508	0.5252	0.000403	0.0955	0.177	0.09390	0.2601	2.931e-05	0.0424	1.5408	0.1234
rs17368582	MMP12	C	-0.1679	-0.2635	-0.07225	0.0005774	0.0488	-0.0861	-0.1288	-0.04337	8.141e-05	0.0218	-1.5305	0.1259
rs61816761	FLG	A	-0.1805	-0.2685	-0.09250	5.757e-05	0.0449	-0.1066	-0.1458	-0.0674	9.894e-08	0.02	-1.5035	0.1327
rs188069315	HIST2H3PS2, FLG	A	0.2877	-0.3779	0.9533	0.3969	0.3396	0.8455	0.5350	1.1560	9.338e-08	0.1584	-1.4886	0.1366
rs1035121917	BCL9, FLG	A	0.2264	-0.4376	0.8904	0.5041	0.3388	0.7787	0.4722	1.0852	6.39e-07	0.1564	-1.4801	0.1389
rs188720898	HMSD	T	0.3419	-0.1254	0.8092	0.1516	0.2384	0.6942	0.4753	0.9131	5.071e-10	0.1117	-1.3382	0.1808
rs117137535	ARRDC1	A	0.4198	0.2262	0.6134	2.154e-05	0.0988	0.279	0.1930	0.3650	2.118e-10	0.0439	1.3023	0.1928
rs13275449	ZBTB10	A	-0.1394	-0.2174	-0.06139	0.0004597	0.0398	-0.0833	-0.1182	-0.04841	2.748e-06	0.0178	-1.2867	0.1982
rs34455012	EMSY	D	0.1979	0.1244	0.2714	1.291e-07	0.0375	0.1452	0.1125	0.1779	4.171e-18	0.0167	1.2838	0.1992
rs41293876	MICB_HLA	C	-0.0319	-0.1640	0.1002	0.6364	0.0674	-0.1266	-0.1862	-0.06701	3.037e-05	0.0304	1.2808	0.2003
rs10791824	OVOL1	G	0.1553	0.07925	0.2313	6.171e-05	0.0388	0.101	0.06709	0.1349	5.573e-09	0.0173	1.2782	0.2012
rs12126142	ILR6	A	0.1244	0.04463	0.2042	0.002248	0.0407	0.0719	0.03623	0.1076	7.62e-05	0.0182	1.1776	0.2390
rs556011460	LCLAT1	C	0.3085	0.1217	0.4953	0.001206	0.0953	0.1873	0.1042	0.2704	9.82e-06	0.0424	1.1620	0.2453
rs28393315	HLA-DQA1	G	-0.0747	-0.1596	0.01017	0.08451	0.0433	-0.1272	-0.1654	-0.08898	6.886e-11	0.0195	1.1055	0.2689
rs6925032	BACH2	A	-0.1557	-0.2410	-0.07044	0.0003449	0.0435	-0.1051	-0.1433	-0.06688	6.817e-08	0.0195	-1.0614	0.2885
rs4580527	SENP7	C	0.0946	0.02051	0.1687	0.01234	0.0378	0.0512	0.01808	0.08432	0.002449	0.0169	1.0482	0.2946
rs35358447	ACTL9	D	0.1559	0.06672	0.24508	0.0006071	0.0455	0.1042	0.06441	0.1440	2.883e-07	0.0203	1.0377	0.2994
rs10167243	CD270	G	0.1187	0.001688	0.235712	0.04684	0.0597	0.0546	0.002268	0.1069	0.04102	0.0267	0.9801	0.3270
rs7786654	CARD11	A	-0.1251	-0.2158	-0.03435	0.00685	0.0463	-0.0754	-0.1160	-0.03483	0.0002661	0.0207	-0.9800	0.3271
rs465340	SAMSN1	G	0.0819	0.008008	0.1558	0.02955	0.0377	0.0444	0.01147	0.0773	0.008278	0.0168	0.9086	0.3636
rs16903574	OTULINL	G	0.0718	-0.03874	0.1823	0.2031	0.0564	0.1271	0.07771	0.1765	4.315e-07	0.0252	-0.8952	0.3707
rs2384078	DNMT3A	C	0.0478	-0.06	0.1556	0.3851	0.055	0.1014	0.05338	0.1494	3.624e-05	0.0245	-0.8902	0.3733
rs987106	IL7R	T	-0.1074	-0.1827	-0.03214	0.005141	0.0384	-0.0703	-0.1038	-0.03678	4.08e-05	0.0171	-0.8826	0.3775
rs34666276	ZNF652	C	0.1542	0.08090	0.2275	3.771e-05	0.0374	0.1185	0.08577	0.1512	1.39e-12	0.0167	0.8716	0.3834
rs1030271	CDC42SE2	G	-0.0623	-0.1440	0.01943	0.1356	0.0417	-0.1016	-0.1383	-0.06495	5.561e-08	0.0187	0.8599	0.3898
rs183884396	TESPA1	A	0.9153	0.4175	1.41314	0.0003144	0.254	0.692	0.4723	0.9117	6.68e-10	0.1121	0.8043	0.4212
rs12544266	AGO2	G	0.1122	0.02478	0.1996	0.01185	0.0446	0.0748	0.03580	0.1138	0.0001755	0.0199	0.7658	0.4438
rs558269137	FLG	D	1.1408	0.7741	1.5075	1.075e-09	0.1871	0.9867	0.8281	1.1453	3.047e-34	0.0809	0.7560	0.4497
rs9841241	RYBP	G	-0.0361	-0.1169	0.04465	0.3808	0.0412	-0.0682	-0.1042	-0.03213	0.0002113	0.0184	0.7114	0.4768
rs108499	CD6, CD5	T	0.0753	-0.001532	0.1521	0.05473	0.0392	0.0455	0.0112	0.0798	0.009368	0.0175	0.6942	0.4876
rs182341709	LINC02661	G	1.6641	0.2015	3.1267	0.02575	0.7462	1.1127	0.4496	1.7758	0.001006	0.3383	0.6730	0.5009
rs906363	BATF3	C	0.1214	-0.01442	0.2572	0.07966	0.0693	0.0734	0.01303	0.1338	0.01704	0.0308	0.6329	0.5268
rs2318761	CIART1, FLG	G	0.0788	0.005104	0.1525	0.03578	0.0376	0.0561	0.02317	0.08903	0.0008298	0.0168	0.5512	0.5815
rs10176601	PUS10	C	0.076	-0.008672	0.1607	0.07843	0.0432	0.1012	0.06337	0.1390	1.545e-07	0.0193	-0.5326	0.5943
rs1023133779	DSC1	G	0.3697	0.04454	0.6949	0.02581	0.1659	0.4582	0.3092	0.6072	1.639e-09	0.076	-0.4850	0.6277
rs35399295	D2HGDH	T	0.1089	0.03226	0.1855	0.00532	0.0391	0.0898	0.0555	0.1241	2.741e-07	0.0175	0.4459	0.6557
rs4372325	ZNF365	T	-0.091	-0.1700	-0.01201	0.02403	0.0403	-0.0718	-0.1071	-0.03652	6.871e-05	0.018	-0.4350	0.6636
rs7622814	CD200R1	G	-0.0638	-0.1365	0.008916	0.08524	0.0371	-0.0469	-0.07944	-0.01436	0.00464	0.0166	-0.4158	0.6776
rs13343107	TNFSF4	G	0.1038	0.0205	0.1871	0.01469	0.0425	0.0848	0.04756	0.1220	7.923e-06	0.019	0.4081	0.6832
rs1172342321	KCNK5	T	1.917	0.2935	3.5405	0.02065	0.8283	1.5468	0.7863	2.3073	6.706e-05	0.388	0.4047	0.6857
rs7037163	ZDHHC12	C	0.0347	-0.05213	0.1215	0.433	0.0443	0.0539	0.01509	0.09271	0.006471	0.0198	-0.3957	0.6923
rs4532376	LMAN2	A	0.0645	-0.01351	0.1425	0.1055	0.0398	0.0476	0.01271	0.08249	0.007496	0.0178	0.3876	0.6983
rs112385344	MIR4435-2HG, SOCAR	T	0.0662	-0.02866	0.1611	0.1715	0.0484	0.0864	0.04406	0.1287	6.551e-05	0.0216	-0.3811	0.7031
rs6827756	IL21	C	-0.1064	-0.1793	-0.03349	0.004212	0.0372	-0.0909	-0.1234	-0.05836	4.492e-08	0.0166	-0.3805	0.7036
rs7481797	CXCR5	G	0.0744	-0.02301	0.1718	0.1345	0.0497	0.0541	0.01039	0.09781	0.01514	0.0223	0.3727	0.7094
rs9889953	SMARCE1	A	0.0769	0.002616	0.1512	0.04235	0.0379	0.0616	0.02848	0.09472	0.0002742	0.0169	0.3687	0.7124
rs6672420	RUNX3	T	0.0429	-0.03021	0.1160	0.2502	0.0373	0.0577	0.02497	0.09043	0.0005353	0.0167	-0.3621	0.7172
rs2347784	KDELR2	G	-0.0608	-0.1388	0.01721	0.1272	0.0398	-0.0748	-0.1097	-0.03991	2.736e-05	0.0178	0.3211	0.7481
rs28520436	PRR5L	T	0.289	0.1334	0.4446	0.0002746	0.0794	0.2618	0.1916	0.3320	2.618e-13	0.0358	0.3123	0.7548
rs17044604	SATB1	A	-0.1067	-0.2359	0.02246	0.1054	0.0659	-0.0914	-0.1492	-0.03358	0.001979	0.0295	-0.2119	0.8322
rs529979470	B3GNT7	A	1.0514	0.1508	1.9520	0.02213	0.4595	0.9454	0.5128	1.3780	1.836e-05	0.2207	0.2079	0.8353
rs4761592	PLXNC1	C	0.1101	0.003476	0.2167	0.0431	0.0544	0.0991	0.05128	0.1469	4.719e-05	0.0244	0.1845	0.8536
rs10174949	LINC00299	A	-0.0213	-0.09833	0.05573	0.5881	0.0393	-0.0288	-0.06330	0.005696	0.1019	0.0176	0.1742	0.8617
rs66648848	SLAMF1	D	-0.0844	-0.1575	-0.01129	0.02347	0.0373	-0.0785	-0.1112	-0.04577	2.45e-06	0.0167	-0.1444	0.8852
rs2041733	CLEC16A	C	-0.0809	-0.1542	-0.007596	0.03032	0.0374	-0.0866	-0.1193	-0.05387	2.164e-07	0.0167	0.1392	0.8893
rs11130215	BHLHE40	G	-0.0742	-0.1557	0.007336	0.07451	0.0416	-0.0801	-0.1166	-0.04364	1.687e-05	0.0186	0.1295	0.8970
rs1807544	CSF2RB	T	0.0785	0.004608	0.1524	0.03713	0.0377	0.0742	0.04127	0.1071	1.051e-05	0.0168	0.1042	0.9170
rs4809219	RTEL1	A	0.1757	0.08358	0.2678	0.0001837	0.047	0.1707	0.1291	0.2123	7.736e-16	0.0212	0.09697	0.9227
rs200047736	DSC1	C	0.4395	0.1053	0.7737	0.009924	0.1705	0.4523	0.2998	0.6048	5.979e-09	0.0778	-0.06830	0.9455
rs12123821	FLG	T	0.3709	0.1806	0.5612	0.0001337	0.0971	0.3641	0.2781	0.4501	1.14e-16	0.0439	0.06381	0.9491
rs140769062	GLB1	A	0.1953	-0.04264	0.4332	0.1077	0.1214	0.1904	0.08456	0.2962	0.0004259	0.054	0.03688	0.9706
rs3933327	PHF19	A	-0.0569	-0.1304	0.0166	0.1292	0.0375	-0.0581	-0.09103	-0.02517	0.0005249	0.0168	0.02920	0.9767
rs20541	IL13	G	-0.1301	-0.2056	-0.0546	0.0007282	0.0385	-0.1289	-0.1626	-0.09519	6.837e-14	0.0172	-0.02846	0.9773
rs763581386	STAT6	A	0.6537	0.149	1.1584	0.01113	0.2575	0.6602	0.4266	0.8938	3.026e-08	0.1192	-0.02291	0.9817
rs6810668	MANBA, NFKB1	T	-0.0503	-0.1232	0.02261	0.1765	0.0372	-0.0508	-0.08334	-0.01826	0.002239	0.0166	0.01227	0.9902
rs3860985	AQP3	G	-0.0687	-0.1422	0.0048	0.06714	0.0375	-0.0685	-0.1012	-0.03577	4.318e-05	0.0167	-0.004872	0.9961
rs12418638	ETS1	T	-0.105	-0.1895	-0.02052	0.01488	0.0431	-0.1052	-0.1430	-0.06737	5.061e-08	0.0193	0.004235	0.9966
rs146424514	PPP2R3C	A	0.0956	0.0009320	0.1903	0.04788	0.0483	0.0958	0.05346	0.1381	8.947e-06	0.0216	-0.003780	0.9970

### Sheet: S11
Table S11. Contributors of FinnGen
Full Name	Affiliation	E-mail	Role 1	Role 2
Aarno Palotie	Institute for Molecular Medicine Finland (FIMM), HiLIFE, University of Helsinki, Helsinki, Finland; Broad Institute of MIT and Harvard; Massachusetts General Hospital	aarno.palotie@helsinki.fi	Steering Committee	Steering Committee
Mark Daly	Institute for Molecular Medicine Finland (FIMM), HiLIFE, University of Helsinki, Helsinki, Finland; Broad Institute of MIT and Harvard; Massachusetts General Hospital	mark.daly@helsinki.fi	Steering Committee	Steering Committee
Bridget Riley-Gills	Abbvie, Chicago, IL, United States	bridget.rileygillis@abbvie.com	Steering Committee	Pharmaceutical companies
Howard Jacob	Abbvie, Chicago, IL, United States	howard.jacob@abbvie.com	Steering Committee	Pharmaceutical companies
Dirk Paul	Astra Zeneca, Cambridge, United Kingdom	dirk.paul@astrazeneca.com	Steering Committee	Pharmaceutical companies
Athena Matakidou	Astra Zeneca, Cambridge, United Kingdom	athena.x.matakidou@gsk.com	Steering Committee	Pharmaceutical companies
Adam Platt	Astra Zeneca, Cambridge, United Kingdom	adam.platt@astrazeneca.com	Steering Committee	Pharmaceutical companies
Heiko Runz	Biogen, Cambridge, MA, United States	heiko.runz@biogen.com	Steering Committee	Pharmaceutical companies
Sally John	Biogen, Cambridge, MA, United States	sally.john@biogen.com	Steering Committee	Pharmaceutical companies
George Okafo	Boehringer Ingelheim, Ingelheim am Rhein, Germany	george.okafo@boehringer-ingelheim.com	Steering Committee	Pharmaceutical companies
Nathan Lawless	Boehringer Ingelheim, Ingelheim am Rhein, Germany	nathan.lawless@boehringer-ingelheim.com	Steering Committee	Pharmaceutical companies
Heli Salminen-Mankonen	Boehringer Ingelheim, Ingelheim am Rhein, Germany	heli.salminen-mankonen@boehringer-ingelheim.com	Steering Committee	Pharmaceutical companies
Robert Plenge	Bristol Myers Squibb, New York, NY, United States	robert.plenge@bms.com	Steering Committee	Pharmaceutical companies
Joseph Maranville	Bristol Myers Squibb, New York, NY, United States	joseph.maranville@bms.com	Steering Committee	Pharmaceutical companies
Mark McCarthy	Genentech, San Francisco, CA, United States	mccarthy.mark@gene.com	Steering Committee	Pharmaceutical companies
Julie Hunkapiller	Genentech, San Francisco, CA, United States	hunkapiller.julie@gene.com	Steering Committee	Pharmaceutical companies
Margaret G. Ehm	GlaxoSmithKline, Collegeville, PA, United States	meg.g.ehm@gsk.com	Steering Committee	Pharmaceutical companies
Kirsi Auro	GlaxoSmithKline, Espoo, Finland	kirsi.m.auro@gsk.com	Steering Committee	Pharmaceutical companies
Simonne Longerich	Merck, Kenilworth, NJ, United States	simonne.longerich@merck.com	Steering Committee	Pharmaceutical companies
Caroline Fox	Merck, Kenilworth, NJ, United States	caroline.fox@merck.com	Steering Committee	Pharmaceutical companies
Anders Mälarstig	Pfizer, New York, NY, United States	anders.malarstig@pfizer.com	Steering Committee	Pharmaceutical companies
Katherine Klinger	Translational Sciences, Sanofi R&D, Framingham, MA, USA	katherine.klinger@sanofi.com	Steering Committee	Pharmaceutical companies
Deepak Raipal	Translational Sciences, Sanofi R&D, Framingham, MA, USA	deepak.rajpal@sanofi.com	Steering Committee	Pharmaceutical companies
Eric Green	Maze Therapeutics, San Francisco, CA, United States	egreen@mazetx.com	Steering Committee	Pharmaceutical companies
Robert Graham	Maze Therapeutics, San Francisco, CA, United States	rgraham@mazetx.com	Steering Committee	Pharmaceutical companies
Robert Yang	Janssen Biotech, Beerse, Belgium	ryang31@its.jnj.com	Steering Committee	Pharmaceutical companies
Chris O´Donnell	Novartis Institutes for BioMedical Research, Cambridge, MA, United States	chris.odonnell@novartis.com	Steering Committee	Pharmaceutical companies
Tomi P. Mäkelä	HiLIFE, University of Helsinki, Finland, Finland	tomi.makela@helsinki.fi	Steering Committee	University of Helsinki & Biobanks
Jaakko Kaprio	Institute for Molecular Medicine Finland (FIMM), HiLIFE, University of Helsinki, Helsinki, Finland	jaakko.kaprio@helsinki.fi	Steering Committee	University of Helsinki & Biobanks
Petri Virolainen	Auria Biobank / University of Turku / Hospital District of Southwest Finland, Turku, Finland	petri.virolainen@tyks.fi	Steering Committee	University of Helsinki & Biobanks
Antti Hakanen	Auria Biobank / University of Turku / Hospital District of Southwest Finland, Turku, Finland	antti.hakanen@tyks.fi	Steering Committee	University of Helsinki & Biobanks
Terhi Kilpi	THL Biobank / Finnish Institute for Health and Welfare (THL), Helsinki, Finland	terhi.kilpi@thl.fi	Steering Committee	University of Helsinki & Biobanks
Markus Perola	THL Biobank / Finnish Institute for Health and Welfare (THL), Helsinki, Finland	markus.perola@thl.fi	Steering Committee	University of Helsinki & Biobanks
Jukka Partanen	Finnish Red Cross Blood Service / Finnish Hematology Registry and Clinical Biobank, Helsinki, Finland	jukka.partanen@veripalvelu.fi	Steering Committee	University of Helsinki & Biobanks
Anne Pitkäranta	Helsinki Biobank / Helsinki University and Hospital District of Helsinki and Uusimaa, Helsinki	anne.pitkaranta@hus.fi	Steering Committee	University of Helsinki & Biobanks
Taneli Raivio	Helsinki Biobank / Helsinki University and Hospital District of Helsinki and Uusimaa, Helsinki	taneli.raivio@hus.fi	Steering Committee	University of Helsinki & Biobanks
Raisa Serpi	Northern Finland Biobank Borealis / University of Oulu / Northern Ostrobothnia Hospital District, Oulu, Finland	raisa.serpi@ppshp.fi	Steering Committee	University of Helsinki & Biobanks
Tarja Laitinen	Finnish Clinical Biobank Tampere / University of Tampere / Pirkanmaa Hospital District, Tampere, Finland	tarja.laitinen@pshp.fi	Steering Committee	University of Helsinki & Biobanks
Veli-Matti Kosma	Biobank of Eastern Finland / University of Eastern Finland / Northern Savo Hospital District, Kuopio, Finland	veli-matti.kosma@uef.fi	Steering Committee	University of Helsinki & Biobanks
Jari Laukkanen	Central Finland Biobank / University of Jyväskylä / Central Finland Health Care District, Jyväskylä, Finland	jari.laukkanen@ksshp.fi	Steering Committee	University of Helsinki & Biobanks
Marco Hautalahti	FINBB - Finnish biobank cooperative	marco.hautalahti@finbb.fi	Steering Committee	University of Helsinki & Biobanks
Outi Tuovila	Business Finland, Helsinki, Finland	outi.tuovila@businessfinland.fi	Steering Committee	Other Experts/ Non-Voting Members
Raimo Pakkanen	Business Finland, Helsinki, Finland	raimo.pakkanen@businessfinland.fi	Steering Committee	Other Experts/ Non-Voting Members
Jeffrey Waring	Abbvie, Chicago, IL, United States	jeff.waring@abbvie.com	Scientific Committee	Pharmaceutical companies
Bridget Riley-Gillis	Abbvie, Chicago, IL, United States	bridget.rileygillis@abbvie.com	Scientific Committee	Pharmaceutical companies
Fedik Rahimov	Abbvie, Chicago, IL, United States	fedik.rahimov@abbvie.com	Scientific Committee	Pharmaceutical companies
Ioanna Tachmazidou	Astra Zeneca, Cambridge, United Kingdom	ioanna.tachmazidou@astrazeneca.com	Scientific Committee	Pharmaceutical companies
Chia-Yen Chen	Biogen, Cambridge, MA, United States	chiayen.chen@biogen.com	Scientific Committee	Pharmaceutical companies
Heiko Runz	Biogen, Cambridge, MA, United States	heiko.runz@biogen.com	Scientific Committee	Pharmaceutical companies
Zhihao Ding	Boehringer Ingelheim, Ingelheim am Rhein, Germany	zhihao.ding@boehringer-ingelheim.com	Scientific Committee	Pharmaceutical companies
Marc Jung	Boehringer Ingelheim, Ingelheim am Rhein, Germany	marc_oliver.jung@boehringer-ingelheim.com	Scientific Committee	Pharmaceutical companies
Shameek Biswas	Bristol Myers Squibb, New York, NY, United States	Shameek.Biswas@bms.com	Scientific Committee	Pharmaceutical companies
Rion Pendergrass	Genentech, San Francisco, CA, United States	penders2@gene.com	Scientific Committee	Pharmaceutical companies
Julie Hunkapiller	Genentech, San Francisco, CA, United States	hunkapiller.julie@gene.com	Scientific Committee	Pharmaceutical companies
Margaret G. Ehm	GlaxoSmithKline, Collegeville, PA, United States	meg.g.ehm@gsk.com	Scientific Committee	Pharmaceutical companies
David Pulford	GlaxoSmithKline, Stevenage, United Kingdom	david.x.pulford@gsk.com	Scientific Committee	Pharmaceutical companies
Neha Raghavan	Merck, Kenilworth, NJ, United States	neha.raghavan@merck.com	Scientific Committee	Pharmaceutical companies
Adriana Huertas-Vazquez	Merck, Kenilworth, NJ, United States	adriana.huertas.vazquez@merck.com	Scientific Committee	Pharmaceutical companies
Jae-Hoon Sul	Merck, Kenilworth, NJ, United States	jae.hoon.sul@merck.com	Scientific Committee	Pharmaceutical companies
Anders Mälarstig	Pfizer, New York, NY, United States	anders.malarstig@pfizer.com	Scientific Committee	Pharmaceutical companies
Xinli Hu	Pfizer, New York, NY, United States	xinli.hu@pfizer.com	Scientific Committee	Pharmaceutical companies
Katherine Klinger	Translational Sciences, Sanofi R&D, Framingham, MA, USA	katherine.klinger@sanofi.com	Scientific Committee	Pharmaceutical companies
Robert Graham	Maze Therapeutics, San Francisco, CA, United States	rgraham@mazetx.com	Scientific Committee	Pharmaceutical companies
Eric Green	Maze Therapeutics, San Francisco, CA, United States	egreen@mazetx.com	Scientific Committee	Pharmaceutical companies
Sahar Mozaffari	Maze Therapeutics, San Francisco, CA, United States	smozaffari@mazetx.com	Scientific Committee	Pharmaceutical companies
Dawn Waterworth	Janssen Research & Development, LLC, Spring House, PA, United States	dwaterwo@its.jnj.com	Scientific Committee	Pharmaceutical companies
Nicole Renaud	Novartis Institutes for BioMedical Research, Cambridge, MA, United States	nicole.renaud@novartis.com	Scientific Committee	Pharmaceutical companies
Ma´en Obeidat	Novartis Institutes for BioMedical Research, Cambridge, MA, United States	maen.obeidat@novartis.com	Scientific Committee	Pharmaceutical companies
Samuli Ripatti	Institute for Molecular Medicine Finland (FIMM), HiLIFE, University of Helsinki, Helsinki, Finland	samuli.ripatti@helsinki.fi	Scientific Committee	University of Helsinki & Biobanks
Johanna Schleutker	Auria Biobank / Univ. of Turku / Hospital District of Southwest Finland, Turku, Finland	johanna.schleutker@utu.fi	Scientific Committee	University of Helsinki & Biobanks
Markus Perola	THL Biobank / Finnish Institute for Health and Welfare (THL), Helsinki, Finland	markus.perola@thl.fi	Scientific Committee	University of Helsinki & Biobanks
Mikko Arvas	Finnish Red Cross Blood Service / Finnish Hematology Registry and Clinical Biobank, Helsinki, Finland	mikko.arvas@veripalvelu.fi	Scientific Committee	University of Helsinki & Biobanks
Olli Carpén	Helsinki Biobank / Helsinki University and Hospital District of Helsinki and Uusimaa, Helsinki	olli.carpen@helsinki.fi	Scientific Committee	University of Helsinki & Biobanks
Reetta Hinttala	Northern Finland Biobank Borealis / University of Oulu / Northern Ostrobothnia Hospital District, Oulu, Finland	reetta.hinttala@oulu.fi	Scientific Committee	University of Helsinki & Biobanks
Johannes Kettunen	Northern Finland Biobank Borealis / University of Oulu / Northern Ostrobothnia Hospital District, Oulu, Finland	johannes.kettunen@oulu.fi	Scientific Committee	University of Helsinki & Biobanks
Arto Mannermaa	Biobank of Eastern Finland / University of Eastern Finland / Northern Savo Hospital District, Kuopio, Finland	arto.mannermaa@uef.fi	Scientific Committee	University of Helsinki & Biobanks
Katriina Aalto-Setälä	Faculty of Medicine and Health Technology, Tampere University, Tampere, Finland	katriina.aalto-setala@tuni.fi	Scientific Committee	University of Helsinki & Biobanks
Mika Kähönen	Finnish Clinical Biobank Tampere / University of Tampere / Pirkanmaa Hospital District, Tampere, Finland	mika.kahonen@uta.fi	Scientific Committee	University of Helsinki & Biobanks
Jari Laukkanen	Central Finland Biobank / University of Jyväskylä / Central Finland Health Care District, Jyväskylä, Finland	jari.laukkanen@ksshp.fi	Scientific Committee	University of Helsinki & Biobanks
Johanna Mäkelä	FINBB - Finnish biobank cooperative	johanna.makela@finbb.fi	Scientific Committee	University of Helsinki & Biobanks
Reetta Kälviäinen	Northern Savo Hospital District, Kuopio, Finland	reetta.kalviainen@kuh.fi	Clinical Groups	Neurology Group
Valtteri Julkunen	Northern Savo Hospital District, Kuopio, Finland	valtteri.julkunen@kuh.fi	Clinical Groups	Neurology Group
Hilkka Soininen	Northern Savo Hospital District, Kuopio, Finland	hilkka.soininen@uef.fi	Clinical Groups	Neurology Group
Anne Remes	Northern Ostrobothnia Hospital District, Oulu, Finland	anne.remes@oulu.fi	Clinical Groups	Neurology Group
Mikko Hiltunen	University of Eastern Finland, Kuopio, Finland	mikko.hiltunen@uef.fi	Clinical Groups	Neurology Group
Jukka Peltola	Pirkanmaa Hospital District, Tampere, Finland	jukka.peltola@pshp.fi	Clinical Groups	Neurology Group
Minna Raivio	Hospital District of Helsinki and Uusimaa, Helsinki, Finland	minna.raivio@geri.fi	Clinical Groups	Neurology Group
Pentti Tienari	Hospital District of Helsinki and Uusimaa, Helsinki, Finland	pentti.tienari@hus.fi	Clinical Groups	Neurology Group
Juha Rinne	Hospital District of Southwest Finland, Turku, Finland	juha.rinne@tyks.fi	Clinical Groups	Neurology Group
Roosa Kallionpää	Hospital District of Southwest Finland, Turku, Finland	roosa.kallionpaa@tyks.fi	Clinical Groups	Neurology Group
Juulia Partanen	Institute for Molecular Medicine Finland, HiLIFE, University of Helsinki, Finland	juulia.partanen@helsinki.fi	Clinical Groups	Neurology Group
Ali Abbasi	Abbvie, Chicago, IL, United States	ali.abbasi@abbvie.com	Clinical Groups	Neurology Group
Adam Ziemann	Abbvie, Chicago, IL, United States	adam.ziemann@abbvie.com	Clinical Groups	Neurology Group
Nizar Smaoui	Abbvie, Chicago, IL, United States	nizar.smaoui@abbvie.com	Clinical Groups	Neurology Group
Anne Lehtonen	Abbvie, Chicago, IL, United States	anne.lehtonen@abbvie.com	Clinical Groups	Neurology Group
Susan Eaton	Biogen, Cambridge, MA, United States	susan.eaton@biogen.com	Clinical Groups	Neurology Group
Heiko Runz	Biogen, Cambridge, MA, United States	heiko.runz@biogen.com	Clinical Groups	Neurology Group
Sanni Lahdenperä	Biogen, Cambridge, MA, United States	sanni.lahdenpera@biogen.com	Clinical Groups	Neurology Group
Shameek Biswas	Bristol Myers Squibb, New York, NY, United States	shameek.biswas@bms.com	Clinical Groups	Neurology Group
Julie Hunkapiller	Genentech, San Francisco, CA, United States	hunkapiller.julie@gene.com	Clinical Groups	Neurology Group
Natalie Bowers	Genentech, San Francisco, CA, United States	bowersn1@gene.com	Clinical Groups	Neurology Group
Edmond Teng	Genentech, San Francisco, CA, United States	teng.edmond@gene.com	Clinical Groups	Neurology Group
Rion Pendergrass	Genentech, San Francisco, CA, United States	penders2@gene.com	Clinical Groups	Neurology Group
Fanli Xu	GlaxoSmithKline, Brentford, United Kingdom	chun-fang.2.xu@gsk.com	Clinical Groups	Neurology Group
David Pulford	GlaxoSmithKline, Stevenage, United Kingdom	david.x.pulford@gsk.com	Clinical Groups	Neurology Group
Kirsi Auro	GlaxoSmithKline, Espoo, Finland	kirsi.m.auro@gsk.com	Clinical Groups	Neurology Group
Laura Addis	GlaxoSmithKline, Brentford, United Kingdom	laura.x.addis@gsk.com	Clinical Groups	Neurology Group
John Eicher	GlaxoSmithKline, Brentford, United Kingdom	john.d.eicher@gsk.com	Clinical Groups	Neurology Group
Qingqin S Li	Janssen Research & Development, LLC, Titusville, NJ 08560, United States	QLi2@its.jnj.com	Clinical Groups	Neurology Group
Karen He	Janssen Research & Development, LLC, Spring House, PA, United States	khe2@its.jnj.com	Clinical Groups	Neurology Group
Ekaterina Khramtsova	Janssen Research & Development, LLC, Spring House, PA, United States	ekhramts@its.jnj.com	Clinical Groups	Neurology Group
Neha Raghavan	Merck, Kenilworth, NJ, United States	neha.raghavan@merck.com	Clinical Groups	Neurology Group
Martti Färkkilä	Hospital District of Helsinki and Uusimaa, Helsinki, Finland	martti.farkkila@hus.fi	Clinical Groups	Gastroenterology Group
Jukka Koskela	Hospital District of Helsinki and Uusimaa, Helsinki, Finland	jukka.koskela@helsinki.fi	Clinical Groups	Gastroenterology Group
Sampsa Pikkarainen	Hospital District of Helsinki and Uusimaa, Helsinki, Finland	sampsa.pikkarainen@hus.fi	Clinical Groups	Gastroenterology Group
Airi Jussila	Pirkanmaa Hospital District, Tampere, Finland	airi.jussila@pshp.fi	Clinical Groups	Gastroenterology Group
Katri Kaukinen	Pirkanmaa Hospital District, Tampere, Finland	katri.kaukinen@tuni.fi	Clinical Groups	Gastroenterology Group
Timo Blomster	Northern Ostrobothnia Hospital District, Oulu, Finland	timo.blomster@ppshp.fi	Clinical Groups	Gastroenterology Group
Mikko Kiviniemi	Northern Savo Hospital District, Kuopio, Finland	mikko.kiviniemi@kuh.fi	Clinical Groups	Gastroenterology Group
Markku Voutilainen	Hospital District of Southwest Finland, Turku, Finland	markku.voutilainen@tyks.fi	Clinical Groups	Gastroenterology Group
Mark Daly	Institute for Molecular Medicine, Finland (FIMM), HiLIFE, University of Helsinki, Helsinki, Finland; Broad Institute of MIT and Harvard; Massachusetts General Hospital	mark.daly@helsinki.fi	Clinical Groups	Gastroenterology Group
Ali Abbasi	Abbvie, Chicago, IL, United States	ali.abbasi@abbvie.com	Clinical Groups	Gastroenterology Group
Jeffrey Waring	Abbvie, Chicago, IL, United States	jeff.waring@abbvie.com	Clinical Groups	Gastroenterology Group
Nizar Smaoui	Abbvie, Chicago, IL, United States	nizar.smaoui@abbvie.com	Clinical Groups	Gastroenterology Group
Fedik Rahimov	Abbvie, Chicago, IL, United States	fedik.rahimov@abbvie.com	Clinical Groups	Gastroenterology Group
Anne Lehtonen	Abbvie, Chicago, IL, United States	anne.lehtonen@abbvie.com	Clinical Groups	Gastroenterology Group
Tim Lu	Genentech, San Francisco, CA, United States	lut8@gene.com	Clinical Groups	Gastroenterology Group
Natalie Bowers	Genentech, San Francisco, CA, United States	bowersn1@gene.com	Clinical Groups	Gastroenterology Group
Rion Pendergrass	Genentech, San Francisco, CA, United States	penders2@gene.com	Clinical Groups	Gastroenterology Group
Linda McCarthy	GlaxoSmithKline, Brentford, United Kingdom	linda.c.mccarthy@gsk.com	Clinical Groups	Gastroenterology Group
Amy Hart	Janssen Research & Development, LLC, Spring House, PA, United States	ahart13@its.jnj.com	Clinical Groups	Gastroenterology Group
Meijian Guan	Janssen Research & Development, LLC, Spring House, PA, United States	mguan4@its.jnj.com	Clinical Groups	Gastroenterology Group
Jason Miller	Merck, Kenilworth, NJ, United States	jason.miller4@merck.com	Clinical Groups	Gastroenterology Group
Kirsi Kalpala	Pfizer, New York, NY, United States	kirsi.kalpala@pfizer.com	Clinical Groups	Gastroenterology Group
Melissa Miller	Pfizer, New York, NY, United States	melissa.r.miller@pfizer.com	Clinical Groups	Gastroenterology Group
Xinli Hu	Pfizer, New York, NY, United States	xinli.hu@pfizer.com	Clinical Groups	Gastroenterology Group
Kari Eklund	Hospital District of Helsinki and Uusimaa, Helsinki, Finland	kari.eklund@hus.fi	Clinical Groups	Rheumatology Group
Antti Palomäki	Hospital District of Southwest Finland, Turku, Finland	ajpalo@utu.fi	Clinical Groups	Rheumatology Group
Pia Isomäki	Pirkanmaa Hospital District, Tampere, Finland	pia.isomaki@pshp.fi	Clinical Groups	Rheumatology Group
Laura Pirilä	Hospital District of Southwest Finland, Turku, Finland	laura.pirila@fimnet.fi,laura.pirila@tyks.fi	Clinical Groups	Rheumatology Group
Oili Kaipiainen-Seppänen	Northern Savo Hospital District, Kuopio, Finland	oili.kaipiainen-seppanen@kuh.fi	Clinical Groups	Rheumatology Group
Johanna Huhtakangas	Northern Ostrobothnia Hospital District, Oulu, Finland	johanna.huhtakangas@kuh.fi	Clinical Groups	Rheumatology Group
Nina Mars	Institute for Molecular Medicine Finland (FIMM), HiLIFE, University of Helsinki, Helsinki, Finland	nina.mars@helsinki.fi	Clinical Groups	Rheumatology Group
Ali Abbasi	Abbvie, Chicago, IL, United States	ali.abbasi@abbvie.com	Clinical Groups	Rheumatology Group
Jeffrey Waring	Abbvie, Chicago, IL, United States	jeff.waring@abbvie.com	Clinical Groups	Rheumatology Group
Fedik Rahimov	Abbvie, Chicago, IL, United States	fedik.rahimov@abbvie.com	Clinical Groups	Rheumatology Group
Apinya Lertratanakul	Abbvie, Chicago, IL, United States	apinya.lertratanakul@abbvie.com	Clinical Groups	Rheumatology Group
Nizar Smaoui	Abbvie, Chicago, IL, United States	nizar.smaoui@abbvie.com	Clinical Groups	Rheumatology Group
Anne Lehtonen	Abbvie, Chicago, IL, United States	anne.lehtonen@abbvie.com	Clinical Groups	Rheumatology Group
Marla Hochfeld	Bristol Myers Squibb, New York, NY, United States	mhochfeld@celgene.com	Clinical Groups	Rheumatology Group
Natalie Bowers	Genentech, San Francisco, CA, United States	bowersn1@gene.com	Clinical Groups	Rheumatology Group
Rion Pendergrass	Genentech, San Francisco, CA, United States	penders2@gene.com	Clinical Groups	Rheumatology Group
Jorge Esparza Gordillo	GlaxoSmithKline, Brentford, United Kingdom	jorge.x.esparza-gordillo@gsk.com	Clinical Groups	Rheumatology Group
Kirsi Auro	GlaxoSmithKline, Espoo, Finland	kirsi.m.auro@gsk.com	Clinical Groups	Rheumatology Group
Dawn Waterworth	Janssen Research & Development, LLC, Spring House, PA, United States	dwaterwo@its.jnj.com	Clinical Groups	Rheumatology Group
Fabiana Farias	Merck, Kenilworth, NJ, United States	fabiana.farias@merck.com	Clinical Groups	Rheumatology Group
Kirsi Kalpala	Pfizer, New York, NY, United States	kirsi.kalpala@pfizer.com	Clinical Groups	Rheumatology Group
Nan Bing	Pfizer, New York, NY, United States	nan.bing@pfizer.com	Clinical Groups	Rheumatology Group
Xinli Hu	Pfizer, New York, NY, United States	xinli.hu@pfizer.com	Clinical Groups	Rheumatology Group
Tarja Laitinen	Pirkanmaa Hospital District, Tampere, Finland	tarja.laitinen@pshp.fi	Clinical Groups	Pulmonology Group
Margit Pelkonen	Northern Savo Hospital District, Kuopio, Finland	margit.pelkonen@kuh.fi	Clinical Groups	Pulmonology Group
Paula Kauppi	Hospital District of Helsinki and Uusimaa, Helsinki, Finland	paula.kauppi@hus.fi	Clinical Groups	Pulmonology Group
Hannu Kankaanranta	University of Gothenburg, Gothenburg, Sweden/ Seinäjoki Central Hospital, Seinäjoki, Finland/ Tampere University, Tampere, Finland	hannu.kankaanranta@tuni.fi	Clinical Groups	Pulmonology Group
Terttu Harju	Northern Ostrobothnia Hospital District, Oulu, Finland	terttu.harju@oulu.fi	Clinical Groups	Pulmonology Group
Riitta Lahesmaa	Hospital District of Southwest Finland, Turku, Finland	rilahes@utu.fi	Clinical Groups	Pulmonology Group
Nizar Smaoui	Abbvie, Chicago, IL, United States	nizar.smaoui@abbvie.com	Clinical Groups	Pulmonology Group
Glenda Lassi	Astra Zeneca, Cambridge, United Kingdom	glenda.lassi@astrazeneca.com	Clinical Groups	Pulmonology Group
Susan Eaton	Biogen, Cambridge, MA, United States	susan.eaton@biogen.com	Clinical Groups	Pulmonology Group
Hubert Chen	Genentech, San Francisco, CA, United States	chenh37@gene.com	Clinical Groups	Pulmonology Group
Rion Pendergrass	Genentech, San Francisco, CA, United States	penders2@gene.com	Clinical Groups	Pulmonology Group
Natalie Bowers	Genentech, San Francisco, CA, United States	bowersn1@gene.com	Clinical Groups	Pulmonology Group
Joanna Betts	GlaxoSmithKline, Brentford, United Kingdom	joanna.c.betts@gsk.com	Clinical Groups	Pulmonology Group
Kirsi Auro	GlaxoSmithKline, Espoo, Finland	kirsi.m.auro@gsk.com	Clinical Groups	Pulmonology Group
Rajashree Mishra	GlaxoSmithKline, Brentford, United Kingdom	rajashree.x.mishra@gsk.com	Clinical Groups	Pulmonology Group
Majd Mouded	Novartis, Basel, Switzerland	majd.mouded@novartis.com	Clinical Groups	Pulmonology Group
Debby Ngo	Novartis, Basel, Switzerland	debby.ngo@novartis.com	Clinical Groups	Pulmonology Group
Teemu Niiranen	Finnish Institute for Health and Welfare (THL), Helsinki, Finland	teemu.niiranen@thl.fi	Clinical Groups	Cardiometabolic Diseases Group
Felix Vaura	Finnish Institute for Health and Welfare (THL), Helsinki, Finland	fechva@utu.fi	Clinical Groups	Cardiometabolic Diseases Group
Veikko Salomaa	Finnish Institute for Health and Welfare (THL), Helsinki, Finland	veikko.salomaa@thl.fi	Clinical Groups	Cardiometabolic Diseases Group
Kaj Metsärinne	Hospital District of Southwest Finland, Turku, Finland	kaj.metsarinne@tyks.fi	Clinical Groups	Cardiometabolic Diseases Group
Jenni Aittokallio	Hospital District of Southwest Finland, Turku, Finland	jemato@utu.fi	Clinical Groups	Cardiometabolic Diseases Group
Mika Kähönen	Pirkanmaa Hospital District, Tampere, Finland	mika.kahonen@uta.fi	Clinical Groups	Cardiometabolic Diseases Group
Jussi Hernesniemi	Pirkanmaa Hospital District, Tampere, Finland	jussi.hernesniemi@tuni.fi	Clinical Groups	Cardiometabolic Diseases Group
Daniel Gordin	Hospital District of Helsinki and Uusimaa, Helsinki, Finland	daniel.gordin@hus.fi	Clinical Groups	Cardiometabolic Diseases Group
Juha Sinisalo	Hospital District of Helsinki and Uusimaa, Helsinki, Finland	juha.sinisalo@hus.fi	Clinical Groups	Cardiometabolic Diseases Group
Marja-Riitta Taskinen	Hospital District of Helsinki and Uusimaa, Helsinki, Finland	marja-riitta.taskinen@helsinki.fi	Clinical Groups	Cardiometabolic Diseases Group
Tiinamaija Tuomi	Hospital District of Helsinki and Uusimaa, Helsinki, Finland	tiinamaija.tuomi@hus.fi	Clinical Groups	Cardiometabolic Diseases Group
Timo Hiltunen	Hospital District of Helsinki and Uusimaa, Helsinki, Finland	timo.hiltunen@hus.fi	Clinical Groups	Cardiometabolic Diseases Group
Jari Laukkanen	Central Finland Health Care District, Jyväskylä, Finland	jari.laukkanen@ksshp.fi	Clinical Groups	Cardiometabolic Diseases Group
Amanda Elliott	Institute for Molecular Medicine Finland (FIMM), HiLIFE, University of Helsinki, Helsinki, Finland; Broad Institute, Cambridge, MA, USA and Massachusetts General Hospital, Boston, MA, USA	aelliott@broadinstitute.org	Clinical Groups	Cardiometabolic Diseases Group
Mary Pat Reeve	Institute for Molecular Medicine Finland (FIMM), HiLIFE, University of Helsinki, Helsinki, Finland	mary.reeve@helsinki.fi	Clinical Groups	Cardiometabolic Diseases Group
Sanni Ruotsalainen	Institute for Molecular Medicine Finland (FIMM), HiLIFE, University of Helsinki, Helsinki, Finland	sanni.ruotsalainen@helsinki.fi	Clinical Groups	Cardiometabolic Diseases Group
Benjamin Challis	Astra Zeneca, Cambridge, United Kingdom	benjamin.challis@astrazeneca.com	Clinical Groups	Cardiometabolic Diseases Group
Dirk Paul	Astra Zeneca, Cambridge, United Kingdom	dirk.paul@astrazeneca.com	Clinical Groups	Cardiometabolic Diseases Group
Julie Hunkapiller	Genentech, San Francisco, CA, United States	hunkapiller.julie@gene.com	Clinical Groups	Cardiometabolic Diseases Group
Natalie Bowers	Genentech, San Francisco, CA, United States	bowersn1@gene.com	Clinical Groups	Cardiometabolic Diseases Group
Rion Pendergrass	Genentech, San Francisco, CA, United States	penders2@gene.com	Clinical Groups	Cardiometabolic Diseases Group
Audrey Chu	GlaxoSmithKline, Brentford, United Kingdom	audrey.y.chu@gsk.com	Clinical Groups	Cardiometabolic Diseases Group
Kirsi Auro	GlaxoSmithKline, Espoo, Finland	kirsi.m.auro@gsk.com	Clinical Groups	Cardiometabolic Diseases Group
Dermot Reilly	Janssen Research & Development, LLC, Boston, MA, United States	dreill11@its.jnj.com	Clinical Groups	Cardiometabolic Diseases Group
Mike Mendelson	Novartis, Boston, MA, United States	mike.mendelson@novartis.com	Clinical Groups	Cardiometabolic Diseases Group
Jaakko Parkkinen	Pfizer, New York, NY, United States	jaakko.parkkinen@pfizer.com	Clinical Groups	Cardiometabolic Diseases Group
Melissa Miller	Pfizer, New York, NY, United States	melissa.r.miller@pfizer.com	Clinical Groups	Cardiometabolic Diseases Group
Tuomo Meretoja	Hospital District of Helsinki and Uusimaa, Helsinki, Finland	tuomo.meretoja@hus.fi	Clinical Groups	Oncology Group
Heikki Joensuu	Hospital District of Helsinki and Uusimaa, Helsinki, Finland	heikki.joensuu@hus.fi	Clinical Groups	Oncology Group
Olli Carpén	Hospital District of Helsinki and Uusimaa, Helsinki, Finland	olli.carpen@helsinki.fi	Clinical Groups	Oncology Group
Johanna Mattson	Hospital District of Helsinki and Uusimaa, Helsinki, Finland	johanna.mattson@hus.fi	Clinical Groups	Oncology Group
Eveliina Salminen	Hospital District of Helsinki and Uusimaa, Helsinki, Finland	eveliina.e.salminen@hus.fi	Clinical Groups	Oncology Group
Annika Auranen	Pirkanmaa Hospital District , Tampere, Finland	anaura@utu.fi	Clinical Groups	Oncology Group
Peeter Karihtala	Northern Ostrobothnia Hospital District, Oulu, Finland	peeter.karihtala@oulu.fi	Clinical Groups	Oncology Group
Päivi Auvinen	Northern Savo Hospital District, Kuopio, Finland	paivi.auvinen@kuh.fi	Clinical Groups	Oncology Group
Klaus Elenius	Hospital District of Southwest Finland, Turku, Finland	klaus.elenius@utu.fi	Clinical Groups	Oncology Group
Johanna Schleutker	Hospital District of Southwest Finland, Turku, Finland	johanna.schleutker@utu.fi	Clinical Groups	Oncology Group
Esa Pitkänen	Institute for Molecular Medicine Finland (FIMM), HiLIFE, University of Helsinki, Helsinki, Finland	esa.pitkanen@helsinki.fi	Clinical Groups	Oncology Group
Nina Mars	Institute for Molecular Medicine Finland (FIMM), HiLIFE, University of Helsinki, Helsinki, Finland	nina.mars@helsinki.fi	Clinical Groups	Oncology Group
Mark Daly	Institute for Molecular Medicine Finland (FIMM), HiLIFE, University of Helsinki, Helsinki, Finland; Broad Institute of MIT and Harvard; Massachusetts General Hospital	mark.daly@helsinki.fi	Clinical Groups	Oncology Group
Relja Popovic	Abbvie, Chicago, IL, United States	relja.popovic@abbvie.com	Clinical Groups	Oncology Group
Jeffrey Waring	Abbvie, Chicago, IL, United States	jeff.waring@abbvie.com	Clinical Groups	Oncology Group
Bridget Riley-Gillis	Abbvie, Chicago, IL, United States	bridget.rileygillis@abbvie.com	Clinical Groups	Oncology Group
Anne Lehtonen	Abbvie, Chicago, IL, United States	anne.lehtonen@abbvie.com	Clinical Groups	Oncology Group
Jennifer Schutzman	Genentech, San Francisco, CA, United States	schutzman.jennifer@gene.com	Clinical Groups	Oncology Group
Julie Hunkapiller	Genentech, San Francisco, CA, United States	hunkapiller.julie@gene.com	Clinical Groups	Oncology Group
Natalie Bowers	Genentech, San Francisco, CA, United States	bowersn1@gene.com	Clinical Groups	Oncology Group
Rion Pendergrass	Genentech, San Francisco, CA, United States	penders2@gene.com	Clinical Groups	Oncology Group
Diptee Kulkarni	GlaxoSmithKline, Brentford, United Kingdom	diptee.a.kulkarni@gsk.com	Clinical Groups	Oncology Group
Kirsi Auro	GlaxoSmithKline, Espoo, Finland	kirsi.m.auro@gsk.com	Clinical Groups	Oncology Group
Alessandro Porello	Janssen Research & Development, LLC, Spring House, PA, United States	APorrell@ITS.JNJ.com	Clinical Groups	Oncology Group
Andrey Loboda	Merck, Kenilworth, NJ, United States	andrey_loboda@merck.com	Clinical Groups	Oncology Group
Heli Lehtonen	Pfizer, New York, NY, United States	heli.lehtonen@pfizer.com	Clinical Groups	Oncology Group
Stefan McDonough	Pfizer, New York, NY, United States	stefan.McDonough@pfizer.com	Clinical Groups	Oncology Group
Sauli Vuoti	Janssen-Cilag Oy, Espoo, Finland	svuoti@its.jnj.com	Clinical Groups	Oncology Group
Kai Kaarniranta	Northern Savo Hospital District, Kuopio, Finland	kai.kaarniranta@uef.fi	Clinical Groups	Opthalmology Group
Joni A Turunen	Helsinki University Hospital and University of Helsinki, Helsinki, Finland; Eye Genetics Group, Folkhälsan Research Center, Helsinki, Finland	joni.turunen@helsinki.fi	Clinical Groups	Opthalmology Group
Terhi Ollila	Hospital District of Helsinki and Uusimaa, Helsinki, Finland	terhi.ollila@hus.fi	Clinical Groups	Opthalmology Group
Hannu Uusitalo	Pirkanmaa Hospital District, Tampere, Finland	hannu.uusitalo@tuni.fi	Clinical Groups	Opthalmology Group
Juha Karjalainen	Institute for Molecular Medicine Finland (FIMM), HiLIFE, University of Helsinki, Helsinki, Finland	juha.karjalainen@helsinki.fi	Clinical Groups	Opthalmology Group
Esa Pitkänen	Institute for Molecular Medicine Finland (FIMM), HiLIFE, University of Helsinki, Helsinki, Finland	esa.pitkanen@helsinki.fi	Clinical Groups	Opthalmology Group
Mengzhen Liu	Abbvie, Chicago, IL, United States	mengzhen.liu@abbvie.com	Clinical Groups	Opthalmology Group
Heiko Runz	Biogen, Cambridge, MA, United States	heiko.runz@biogen.com	Clinical Groups	Opthalmology Group
Stephanie Loomis	Biogen, Cambridge, MA, United States	stephanie.loomis@biogen.com	Clinical Groups	Opthalmology Group
Erich Strauss	Genentech, San Francisco, CA, United States	strauss.erich@gene.com	Clinical Groups	Opthalmology Group
Natalie Bowers	Genentech, San Francisco, CA, United States	bowersn1@gene.com	Clinical Groups	Opthalmology Group
Hao Chen	Genentech, San Francisco, CA, United States	haoc@gene.com	Clinical Groups	Opthalmology Group
Rion Pendergrass	Genentech, San Francisco, CA, United States	penders2@gene.com	Clinical Groups	Opthalmology Group
Kaisa Tasanen	Northern Ostrobothnia Hospital District, Oulu, Finland	kaisa.tasanen-maatta@oulu.fi	Clinical Groups	Dermatology Group
Laura Huilaja	Northern Ostrobothnia Hospital District, Oulu, Finland	laura.huilaja@oulu.fi	Clinical Groups	Dermatology Group
Katariina Hannula-Jouppi	Hospital District of Helsinki and Uusimaa, Helsinki, Finland	katariina.hannula-jouppi@hus.fi	Clinical Groups	Dermatology Group
Teea Salmi	Pirkanmaa Hospital District, Tampere, Finland	teea.salmi@pshp.fi	Clinical Groups	Dermatology Group
Sirkku Peltonen	Hospital District of Southwest Finland, Turku, Finland	sipelto@utu.fi	Clinical Groups	Dermatology Group
Leena Koulu	Hospital District of Southwest Finland, Turku, Finland	leena.koulu@tyks.fi	Clinical Groups	Dermatology Group
Nizar Smaoui	Abbvie, Chicago, IL, United States	nizar.smaoui@abbvie.com	Clinical Groups	Dermatology Group
Fedik Rahimov	Abbvie, Chicago, IL, United States	fedik.rahimov@abbvie.com	Clinical Groups	Dermatology Group
Anne Lehtonen	Abbvie, Chicago, IL, United States	anne.lehtonen@abbvie.com	Clinical Groups	Dermatology Group
David Choy	Genentech, San Francisco, CA, United States	choy.david@gene.com	Clinical Groups	Dermatology Group
Rion Pendergrass	Genentech, San Francisco, CA, United States	penders2@gene.com	Clinical Groups	Dermatology Group
Dawn Waterworth	Janssen Research & Development, LLC, Spring House, PA, United States	dwaterwo@its.jnj.com	Clinical Groups	Dermatology Group
Kirsi Kalpala	Pfizer, New York, NY, United States	kirsi.kalpala@pfizer.com	Clinical Groups	Dermatology Group
Ying Wu	Pfizer, New York, NY, United States	ying.wu3@pfizer.com	Clinical Groups	Dermatology Group
Pirkko Pussinen	Hospital District of Helsinki and Uusimaa, Helsinki, Finland	pirkko.pussinen@helsinki.fi	Clinical Groups	Odontology Group
Aino Salminen	Hospital District of Helsinki and Uusimaa, Helsinki, Finland	aino.m.salminen@helsinki.fi	Clinical Groups	Odontology Group
Tuula Salo	Hospital District of Helsinki and Uusimaa, Helsinki, Finland	tuula.salo@helsinki.fi	Clinical Groups	Odontology Group
David Rice	Hospital District of Helsinki and Uusimaa, Helsinki, Finland	david.rice@helsinki.fi	Clinical Groups	Odontology Group
Pekka Nieminen	Hospital District of Helsinki and Uusimaa, Helsinki, Finland	pekka.nieminen@helsinki.fi	Clinical Groups	Odontology Group
Ulla Palotie	Hospital District of Helsinki and Uusimaa, Helsinki, Finland	ulla.palotie@helsinki.fi	Clinical Groups	Odontology Group
Maria Siponen	Northern Savo Hospital District, Kuopio, Finland	maria.siponen@uef.fi	Clinical Groups	Odontology Group
Liisa Suominen	Northern Savo Hospital District, Kuopio, Finland	liisa.suominen@uef.fi	Clinical Groups	Odontology Group
Päivi Mäntylä	Northern Savo Hospital District, Kuopio, Finland	paivi.mantyla@uef.fi	Clinical Groups	Odontology Group
Ulvi Gursoy	Hospital District of Southwest Finland, Turku, Finland	ulvi.gursoy@utu.fi	Clinical Groups	Odontology Group
Vuokko Anttonen	Northern Ostrobothnia Hospital District, Oulu, Finland	vuokko.anttonen@oulu.fi	Clinical Groups	Odontology Group
Kirsi Sipilä	Research Unit of Oral Health Sciences Faculty of Medicine, University of Oulu, Oulu, Finland; Medical Research Center, Oulu, Oulu University Hospital and University of Oulu, Oulu, Finland	kirsi.sipila@oulu.fi	Clinical Groups	Odontology Group
Rion Pendergrass	Genentech, San Francisco, CA, United States	pendergrass.sarah@gene.com	Clinical Groups	Odontology Group
Hannele Laivuori	Institute for Molecular Medicine Finland (FIMM), HiLIFE, University of Helsinki, Helsinki, Finland	hannele.laivuori@helsinki.fi	Clinical Groups	Women’s Health and Reproduction Group
Venla Kurra	Pirkanmaa Hospital District, Tampere, Finland	venla.kurra@tuni.fi	Clinical Groups	Women’s Health and Reproduction Group
Laura Kotaniemi-Talonen	Pirkanmaa Hospital District, Tampere, Finland	laura.kotaniemi-talonen@tuni.fi	Clinical Groups	Women’s Health and Reproduction Group
Oskari Heikinheimo	Hospital District of Helsinki and Uusimaa, Helsinki, Finland	oskari.heikinheimo@helsinki.fi	Clinical Groups	Women’s Health and Reproduction Group
Ilkka Kalliala	Hospital District of Helsinki and Uusimaa, Helsinki, Finland	ilkka.kalliala@hus.fi	Clinical Groups	Women’s Health and Reproduction Group
Lauri Aaltonen	Hospital District of Helsinki and Uusimaa, Helsinki, Finland	lauri.aaltonen@helsinki.fi	Clinical Groups	Women’s Health and Reproduction Group
Varpu Jokimaa	Hospital District of Southwest Finland, Turku, Finland	varpu.jokimaa@utu.fi	Clinical Groups	Women’s Health and Reproduction Group
Johannes Kettunen	Northern Ostrobothnia Hospital District, Oulu, Finland	Johannes.Kettunen@oulu.fi	Clinical Groups	Women’s Health and Reproduction Group
Marja Vääräsmäki	Northern Ostrobothnia Hospital District, Oulu, Finland	marja.vaarasmaki@oulu.fi	Clinical Groups	Women’s Health and Reproduction Group
Outi Uimari	Northern Ostrobothnia Hospital District, Oulu, Finland	outi.uimari@oulu.fi	Clinical Groups	Women’s Health and Reproduction Group
Laure Morin-Papunen	Northern Ostrobothnia Hospital District, Oulu, Finland	lmp@cc.oulu.fi	Clinical Groups	Women’s Health and Reproduction Group
Maarit Niinimäki	Northern Ostrobothnia Hospital District, Oulu, Finland	maarit.niinimaki@oulu.fi	Clinical Groups	Women’s Health and Reproduction Group
Terhi Piltonen	Northern Ostrobothnia Hospital District, Oulu, Finland	terhi.piltonen@oulu.fi	Clinical Groups	Women’s Health and Reproduction Group
Katja Kivinen	Institute for Molecular Medicine Finland (FIMM), HiLIFE, University of Helsinki, Helsinki, Finland	katja.kivinen@helsinki.fi	Clinical Groups	Women’s Health and Reproduction Group
Elisabeth Widen	Institute for Molecular Medicine Finland (FIMM), HiLIFE, University of Helsinki, Helsinki, Finland	elisabeth.widen@helsinki.fi	Clinical Groups	Women’s Health and Reproduction Group
Taru Tukiainen	Institute for Molecular Medicine Finland (FIMM), HiLIFE, University of Helsinki, Helsinki, Finland	taru.tukiainen@helsinki.fi	Clinical Groups	Women’s Health and Reproduction Group
Mary Pat Reeve	Institute for Molecular Medicine Finland (FIMM), HiLIFE, University of Helsinki, Helsinki, Finland	mary.reeve@helsinki.fi	Clinical Groups	Women’s Health and Reproduction Group
Mark Daly	Institute for Molecular Medicine Finland (FIMM), HiLIFE, University of Helsinki, Helsinki, Finland; Broad Institute of MIT and Harvard; Massachusetts General Hospital	mark.daly@helsinki.fi	Clinical Groups	Women’s Health and Reproduction Group
Niko Välimäki	University of Helsinki, Helsinki, Finland	niko.valimaki@helsinki.fi	Clinical Groups	Women’s Health and Reproduction Group
Eija Laakkonen	University of Jyväskylä, Jyväskylä, Finland	eija.k.laakkonen@jyu.fi	Clinical Groups	Women’s Health and Reproduction Group
Jaakko Tyrmi	University of Oulu, Oulu, Finland / University of Tampere, Tampere, Finland	jaakko.tyrmi@oulu.fi	Clinical Groups	Women’s Health and Reproduction Group
Heidi Silven	University of Oulu, Oulu, Finland	heidi.silven@student.oulu.fi	Clinical Groups	Women’s Health and Reproduction Group
Eeva Sliz	University of Oulu, Oulu, Finland	eeva.sliz@oulu.fi	Clinical Groups	Women’s Health and Reproduction Group
Riikka Arffman	University of Oulu, Oulu, Finland	riikka.arffman@oulu.fi	Clinical Groups	Women’s Health and Reproduction Group
Susanna Savukoski	University of Oulu, Oulu, Finland	susanna.savukoski@oulu.fi	Clinical Groups	Women’s Health and Reproduction Group
Triin Laisk	Estonian biobank, Tartu, Estonia	triin.laisk@ut.ee	Clinical Groups	Women’s Health and Reproduction Group
Natalia Pujol	Estonian biobank, Tartu, Estonia	natalia.pujolgualdo@oulu.fi	Clinical Groups	Women’s Health and Reproduction Group
Mengzhen Liu	Abbvie, Chicago, IL, United States	mengzhen.liu@abbvie.com	Clinical Groups	Women’s Health and Reproduction Group
Bridget Riley-Gillis	Abbvie, Chicago, IL, United States	bridget.rileygillis@abbvie.com	Clinical Groups	Women’s Health and Reproduction Group
Rion Pendergrass	Genentech, San Francisco, CA, United States	penders2@gene.com	Clinical Groups	Women’s Health and Reproduction Group
Janet Kumar	GlaxoSmithKline, Collegeville, PA, United States	janet.x.kumar@gsk.com	Clinical Groups	Women’s Health and Reproduction Group
Kirsi Auro	GlaxoSmithKline, Espoo, Finland	kirsi.m.auro@gsk.com	Clinical Groups	Women’s Health and Reproduction Group
Iiris Hovatta	University of Helsinki, Finland	iiris.hovatta@helsinki.fi	Clinical Groups	Depression group
Chia-Yen Chen	Biogen, Cambridge, MA, United States	chiayen.chen@biogen.com	Clinical Groups	Depression group
Erkki Isometsä	Hospital District of Helsinki and Uusimaa, Helsinki, Finland	erkki.isometsa@hus.fi	Clinical Groups	Depression group
Hanna Ollila	Institute for Molecular Medicine Finland (FIMM), HiLIFE, University of Helsinki, Helsinki, Finland	hanna.m.ollila@helsinki.fi	Clinical Groups	Depression group
Jaana Suvisaari	Finnish Institute for Health and Welfare (THL), Helsinki, Finland	jaana.suvisaari@thl.fi	Clinical Groups	Depression group
Thomas Damm Als	Aarhus University, Denmark	tda@biomed.au.dk	Clinical Groups	Depression group
Antti Mäkitie	Department of Otorhinolaryngology - Head and Neck Surgery, University of Helsinki and Helsinki University Hospital, Helsinki, Finland	antti.makitie@helsinki.fi	Clinical Groups	ENT (ear, nose and throath) Group
Argyro Bizaki-Vallaskangas	Pirkanmaa Hospital District, Tampere, Finland	argyro.bizaki-vallaskangas@tuni.fi	Clinical Groups	ENT (ear, nose and throath) Group
Sanna Toppila-Salmi	University of Helsinki, Finland	sanna.salmi@helsinki.fi	Clinical Groups	ENT (ear, nose and throath) Group
Tytti Willberg	Hospital District of Southwest Finland, Turku, Finland	tytti.willberg@tyks.fi	Clinical Groups	ENT (ear, nose and throath) Group
Elmo Saarentaus	Institute for Molecular Medicine Finland (FIMM), HiLIFE, University of Helsinki, Helsinki, Finland	elmo.saarentaus@helsinki.fi	Clinical Groups	ENT (ear, nose and throath) Group
Antti Aarnisalo	Hospital District of Helsinki and Uusimaa, Helsinki, Finland	antti.aarnisalo@hus.fi	Clinical Groups	ENT (ear, nose and throath) Group
Eveliina Salminen	Hospital District of Helsinki and Uusimaa, Helsinki, Finland	eveliina.e.salminen@hus.fi	Clinical Groups	ENT (ear, nose and throath) Group
Elisa Rahikkala	Northern Ostrobothnia Hospital District, Oulu, Finland	elisa.rahikkala@ppshp.fi	Clinical Groups	ENT (ear, nose and throath) Group
Johannes Kettunen	Northern Ostrobothnia Hospital District, Oulu, Finland	johannes.kettunen@oulu.fi	Clinical Groups	ENT (ear, nose and throath) Group
Kristiina Aittomäki	Department of Medical Genetics, Helsinki University Central Hospital, Helsinki, Finland	kristiina.aittomaki@helsinki.fi	Clinical Groups	POI (premature ovarian failure) Group
Fredrik Åberg	Transplantation and Liver Surgery Clinic, Helsinki University Hospital, Helsinki University, Helsinki, Finland	fredrik.aberg@helsinki.fi	Clinical Groups	LiverScore Group
Mitja Kurki	Institute for Molecular Medicine Finland (FIMM), HiLIFE, University of Helsinki, Helsinki, Finland; Broad Institute, Cambridge, MA, United States	mkurki@broadinstitute.org	FinnGen Analysis working group	FinnGen Analysis working group
Samuli Ripatti	Institute for Molecular Medicine Finland (FIMM), HiLIFE, University of Helsinki, Helsinki, Finland	samuli.ripatti@helsinki.fi	FinnGen Analysis working group	FinnGen Analysis working group
Mark Daly	Institute for Molecular Medicine, Finland (FIMM), HiLIFE, University of Helsinki, Helsinki, Finland; Broad Institute of MIT and Harvard; Massachusetts General Hospital	mark.daly@helsinki.fi	FinnGen Analysis working group	FinnGen Analysis working group
Juha Karjalainen	Institute for Molecular Medicine Finland (FIMM), HiLIFE, University of Helsinki, Helsinki, Finland	juha.karjalainen@helsinki.fi	FinnGen Analysis working group	FinnGen Analysis working group
Aki Havulinna	Institute for Molecular Medicine Finland (FIMM), HiLIFE, University of Helsinki, Helsinki, Finland; Finnish Institute for Health and Welfare (THL), Helsinki, Finland	aki.havulinna@helsinki.fi	FinnGen Analysis working group	FinnGen Analysis working group
Juha Mehtonen	Institute for Molecular Medicine Finland (FIMM), HiLIFE, University of Helsinki, Helsinki, Finland	juha.mehtonen@helsinki.fi	FinnGen Analysis working group	FinnGen Analysis working group
Priit Palta	Institute for Molecular Medicine Finland (FIMM), HiLIFE, University of Helsinki, Helsinki, Finland	priit.palta@helsinki.fi	FinnGen Analysis working group	FinnGen Analysis working group
Shabbeer Hassan	Institute for Molecular Medicine Finland (FIMM), HiLIFE, University of Helsinki, Helsinki, Finland	shabbeer.hassan@helsinki.fi	FinnGen Analysis working group	FinnGen Analysis working group
Pietro Della Briotta Parolo	Institute for Molecular Medicine Finland (FIMM), HiLIFE, University of Helsinki, Helsinki, Finland	pietro.dellabriottaparolo@helsinki.fi	FinnGen Analysis working group	FinnGen Analysis working group
Wei Zhou	Broad Institute, Cambridge, MA, United States	wzhou@broadinstitute.org	FinnGen Analysis working group	FinnGen Analysis working group
Mutaamba Maasha	Broad Institute, Cambridge, MA, United States	mmaasha@broadinstitute.org	FinnGen Analysis working group	FinnGen Analysis working group
Shabbeer Hassan	Institute for Molecular Medicine Finland (FIMM), HiLIFE, University of Helsinki, Helsinki, Finland	shabbeer.hassan@helsinki.fi	FinnGen Analysis working group	FinnGen Analysis working group
Susanna Lemmelä	Institute for Molecular Medicine Finland (FIMM), HiLIFE, University of Helsinki, Helsinki, Finland	susanna.lemmela@helsinki.fi	FinnGen Analysis working group	FinnGen Analysis working group
Manuel Rivas	University of Stanford, Stanford, CA, United States	mrivas@stanford.edu	FinnGen Analysis working group	FinnGen Analysis working group
Mari E. Niemi	Institute for Molecular Medicine Finland (FIMM), HiLIFE, University of Helsinki, Helsinki, Finland	mari.e.niemi@helsinki.fi	FinnGen Analysis working group	FinnGen Analysis working group
Aarno Palotie	Institute for Molecular Medicine Finland (FIMM), HiLIFE, University of Helsinki, Helsinki, Finland	aarno.palotie@helsinki.fi	FinnGen Analysis working group	FinnGen Analysis working group
Aoxing Liu	Institute for Molecular Medicine Finland (FIMM), HiLIFE, University of Helsinki, Helsinki, Finland	aoxing.liu@helsinki.fi	FinnGen Analysis working group	FinnGen Analysis working group
Arto Lehisto	Institute for Molecular Medicine Finland (FIMM), HiLIFE, University of Helsinki, Helsinki, Finland	arto.lehisto@helsinki.fi	FinnGen Analysis working group	FinnGen Analysis working group
Andrea Ganna	Institute for Molecular Medicine Finland (FIMM), HiLIFE, University of Helsinki, Helsinki, Finland	aganna@broadinstitute.org	FinnGen Analysis working group	FinnGen Analysis working group
Vincent Llorens	Institute for Molecular Medicine Finland (FIMM), HiLIFE, University of Helsinki, Helsinki, Finland	vincent.llorens@helsinki.fi	FinnGen Analysis working group	FinnGen Analysis working group
Hannele Laivuori	Institute for Molecular Medicine Finland (FIMM), HiLIFE, University of Helsinki, Helsinki, Finland	hannele.laivuori@helsinki.fi	FinnGen Analysis working group	FinnGen Analysis working group
Taru Tukiainen	Institute for Molecular Medicine Finland (FIMM), HiLIFE, University of Helsinki, Helsinki, Finland	taru.tukiainen@helsinki.fi	FinnGen Analysis working group	FinnGen Analysis working group
Mary Pat Reeve	Institute for Molecular Medicine Finland (FIMM), HiLIFE, University of Helsinki, Helsinki, Finland	mary.reeve@helsinki.fi	FinnGen Analysis working group	FinnGen Analysis working group
Henrike Heyne	Institute for Molecular Medicine Finland (FIMM), HiLIFE, University of Helsinki, Helsinki, Finland	hheyne@broadinstitute.org	FinnGen Analysis working group	FinnGen Analysis working group
Nina Mars	Institute for Molecular Medicine Finland (FIMM), HiLIFE, University of Helsinki, Helsinki, Finland	nina.mars@helsinki.fi	FinnGen Analysis working group	FinnGen Analysis working group
Joel Rämö	Institute for Molecular Medicine Finland (FIMM), HiLIFE, University of Helsinki, Helsinki, Finland	joel.ramo@helsinki.fi	FinnGen Analysis working group	FinnGen Analysis working group
Elmo Saarentaus	Institute for Molecular Medicine Finland (FIMM), HiLIFE, University of Helsinki, Helsinki, Finland	elmo.saarentaus@helsinki.fi	FinnGen Analysis working group	FinnGen Analysis working group
Hanna Ollila	Institute for Molecular Medicine Finland (FIMM), HiLIFE, University of Helsinki, Helsinki, Finland	hanna.m.ollila@helsinki.fi	FinnGen Analysis working group	FinnGen Analysis working group
Rodos Rodosthenous	Institute for Molecular Medicine Finland (FIMM), HiLIFE, University of Helsinki, Helsinki, Finland	rodos.rodosthenous@helsinki.fi	FinnGen Analysis working group	FinnGen Analysis working group
Satu Strausz	Institute for Molecular Medicine Finland (FIMM), HiLIFE, University of Helsinki, Helsinki, Finland	satu.strausz@helsinki.fi	FinnGen Analysis working group	FinnGen Analysis working group
Tuula Palotie	University of Helsinki and Hospital District of Helsinki and Uusimaa, Helsinki, Finland	tuula.palotie@helsinki.fi	FinnGen Analysis working group	FinnGen Analysis working group
Kimmo Palin	University of Helsinki, Helsinki, Finland	kimmo.palin@helsinki.fi	FinnGen Analysis working group	FinnGen Analysis working group
Javier Garcia-Tabuenca	University of Tampere, Tampere, Finland	javier.graciatabuenca@tuni.fi	FinnGen Analysis working group	FinnGen Analysis working group
Harri Siirtola	University of Tampere, Tampere, Finland	harri.siirtola@tuni.fi	FinnGen Analysis working group	FinnGen Analysis working group
Tuomo Kiiskinen	Institute for Molecular Medicine Finland (FIMM), HiLIFE, University of Helsinki, Helsinki, Finland	tuomo.kiiskinen@helsinki.fi	FinnGen Analysis working group	FinnGen Analysis working group
Jiwoo Lee	Institute for Molecular Medicine Finland (FIMM), HiLIFE, University of Helsinki, Helsinki, Finland; Broad Institute, Cambridge, MA, United States	jiwoo.lee@helsinki.fi	FinnGen Analysis working group	FinnGen Analysis working group
Kristin Tsuo	Institute for Molecular Medicine Finland (FIMM), HiLIFE, University of Helsinki, Helsinki, Finland; Broad Institute, Cambridge, MA, United States	kristintsuo@fas.harvard.edu	FinnGen Analysis working group	FinnGen Analysis working group
Amanda Elliott	Institute for Molecular Medicine Finland (FIMM), HiLIFE, University of Helsinki, Helsinki, Finland; Broad Institute, Cambridge, MA, USA and Massachusetts General Hospital, Boston, MA, USA	aelliott@broadinstitute.org	FinnGen Analysis working group	FinnGen Analysis working group
Kati Kristiansson	THL Biobank / Finnish Institute for Health and Welfare (THL), Helsinki, Finland	kati.kristiansson@thl.fi	FinnGen Analysis working group	FinnGen Analysis working group
Mikko Arvas	Finnish Red Cross Blood Service / Finnish Hematology Registry and Clinical Biobank, Helsinki, Finland	mikko.arvas@veripalvelu.fi	FinnGen Analysis working group	FinnGen Analysis working group
Kati Hyvärinen	Finnish Red Cross Blood Service, Helsinki, Finland	kati.hyvarinen@veripalvelu.fi	FinnGen Analysis working group	FinnGen Analysis working group
Jarmo Ritari	Finnish Red Cross Blood Service, Helsinki, Finland	jarmo.ritari@veripalvelu.fi	FinnGen Analysis working group	FinnGen Analysis working group
Olli Carpén	Helsinki Biobank / Helsinki University and Hospital District of Helsinki and Uusimaa, Helsinki	olli.carpen@helsinki.fi	FinnGen Analysis working group	FinnGen Analysis working group
Johannes Kettunen	Northern Finland Biobank Borealis / University of Oulu / Northern Ostrobothnia Hospital District, Oulu, Finland	johannes.kettunen@oulu.fi	FinnGen Analysis working group	FinnGen Analysis working group
Katri Pylkäs	University of Oulu, Oulu, Finland	katri.pylkas@oulu.fi	FinnGen Analysis working group	FinnGen Analysis working group
Eeva Sliz	University of Oulu, Oulu, Finland	eeva.sliz@oulu.fi	FinnGen Analysis working group	FinnGen Analysis working group
Minna Karjalainen	University of Oulu, Oulu, Finland	minna.k.karjalainen@oulu.fi	FinnGen Analysis working group	FinnGen Analysis working group
Tuomo Mantere	Northern Finland Biobank Borealis / University of Oulu / Northern Ostrobothnia Hospital District, Oulu, Finland	tuomo.mantere@oulu.fi	FinnGen Analysis working group	FinnGen Analysis working group
Eeva Kangasniemi	Finnish Clinical Biobank Tampere / University of Tampere / Pirkanmaa Hospital District, Tampere, Finland	eeva.kangasniemi@pshp.fi	FinnGen Analysis working group	FinnGen Analysis working group
Sami Heikkinen	University of Eastern Finland, Kuopio, Finland	sami.heikkinen@uef.fi	FinnGen Analysis working group	FinnGen Analysis working group
Arto Mannermaa	Biobank of Eastern Finland / University of Eastern Finland / Northern Savo Hospital District, Kuopio, Finland	arto.mannermaa@uef.fi	FinnGen Analysis working group	FinnGen Analysis working group
Eija Laakkonen	University of Jyväskylä, Jyväskylä, Finland	eija.k.laakkonen@jyu.fi	FinnGen Analysis working group	FinnGen Analysis working group
Nina Pitkänen	Auria Biobank / University of Turku / Hospital District of Southwest Finland, Turku, Finland	Niina.Pitkanen@tyks.fi	FinnGen Analysis working group	FinnGen Analysis working group
Samuel Lessard	Translational Sciences, Sanofi R&D, Framingham, MA, USA	samuel.lessard@sanofi.com	FinnGen Analysis working group	FinnGen Analysis working group
Clément Chatelain	Translational Sciences, Sanofi R&D, Framingham, MA, USA	clement.chatelain@sanofi.com	FinnGen Analysis working group	FinnGen Analysis working group
Perttu Terho	Auria Biobank / University of Turku / Hospital District of Southwest Finland, Turku, Finland	perttu.terho@tyks.fi	Biobank directors	Biobank directors
Sirpa Soini	THL Biobank / Finnish Institute for Health and Welfare (THL), Helsinki, Finland	sirpa.soini@thl.fi	Biobank directors	Biobank directors
Jukka Partanen	Finnish Red Cross Blood Service / Finnish Hematology Registry and Clinical Biobank, Helsinki, Finland	jukka.partanen@veripalvelu.fi	Biobank directors	Biobank directors
Eero Punkka	Helsinki Biobank / Helsinki University and Hospital District of Helsinki and Uusimaa, Helsinki	eero.punkka@hus.fi	Biobank directors	Biobank directors
Raisa Serpi	Northern Finland Biobank Borealis / University of Oulu / Northern Ostrobothnia Hospital District, Oulu, Finland	raisa.serpi@ppshp.fi	Biobank directors	Biobank directors
Sanna Siltanen	Finnish Clinical Biobank Tampere / University of Tampere / Pirkanmaa Hospital District, Tampere, Finland	sanna.siltanen@pshp.fi	Biobank directors	Biobank directors
Veli-Matti Kosma	Biobank of Eastern Finland / University of Eastern Finland / Northern Savo Hospital District, Kuopio, Finland	veli-matti.kosma@uef.fi	Biobank directors	Biobank directors
Teijo Kuopio	Central Finland Biobank / University of Jyväskylä / Central Finland Health Care District, Jyväskylä, Finland	teijo.kuopio@ksshp.fi	Biobank directors	Biobank directors
Anu Jalanko	Institute for Molecular Medicine Finland (FIMM), HiLIFE, University of Helsinki, Helsinki, Finland	anu.jalanko@helsinki.fi	FinnGen Teams	Administration
Huei-Yi Shen	Institute for Molecular Medicine Finland (FIMM), HiLIFE, University of Helsinki, Helsinki, Finland	huei-yi.shen@helsinki.fi	FinnGen Teams	Administration
Risto Kajanne	Institute for Molecular Medicine Finland (FIMM), HiLIFE, University of Helsinki, Helsinki, Finland	risto.kajanne@helsinki.fi	FinnGen Teams	Administration
Mervi Aavikko	Institute for Molecular Medicine Finland (FIMM), HiLIFE, University of Helsinki, Helsinki, Finland	mervi.aavikko@helsinki.fi	FinnGen Teams	Administration
Henna Palin	Finnish Clinical Biobank Tampere / University of Tampere / Pirkanmaa Hospital District, Tampere, Finland	henna.palin@pshp.fi	FinnGen Teams	Administration
Malla-Maria Linna	Helsinki Biobank / Helsinki University and Hospital District of Helsinki and Uusimaa, Helsinki	malla-maria.linna@hus.fi	FinnGen Teams	Administration
Mitja Kurki	Institute for Molecular Medicine Finland (FIMM), HiLIFE, University of Helsinki, Helsinki, Finland; Broad Institute, Cambridge, MA, United States	mkurki@broadinstitute.org	FinnGen Teams	Analysis
Juha Karjalainen	Institute for Molecular Medicine Finland (FIMM), HiLIFE, University of Helsinki, Helsinki, Finland	juha.karjalainen@helsinki.fi	FinnGen Teams	Analysis
Pietro Della Briotta Parolo	Institute for Molecular Medicine Finland (FIMM), HiLIFE, University of Helsinki, Helsinki, Finland	pietro.dellabriottaparolo@helsinki.fi	FinnGen Teams	Analysis
Arto Lehisto	Institute for Molecular Medicine Finland (FIMM), HiLIFE, University of Helsinki, Helsinki, Finland	arto.lehisto@helsinki.fi	FinnGen Teams	Analysis
Juha Mehtonen	Institute for Molecular Medicine Finland (FIMM), HiLIFE, University of Helsinki, Helsinki, Finland	juha.mehtonen@helsinki.fi	FinnGen Teams	Analysis
Wei Zhou	Broad Institute, Cambridge, MA, United States	wzhou@broadinstitute.org	FinnGen Teams	Analysis
Masahiro Kanai	Broad Institute, Cambridge, MA, United States	mkanai@broadinstitute.org	FinnGen Teams	Analysis
Mutaamba Maasha	Broad Institute, Cambridge, MA, United States	mmaasha@broadinstitute.org	FinnGen Teams	Analysis
Hannele Laivuori	Institute for Molecular Medicine Finland (FIMM), HiLIFE, University of Helsinki, Helsinki, Finland	hannele.laivuori@helsinki.fi	FinnGen Teams	Clinical Endpoint Development
Aki Havulinna	Institute for Molecular Medicine Finland (FIMM), HiLIFE, University of Helsinki, Helsinki, Finland; Finnish Institute for Health and Welfare (THL), Helsinki, Finland	aki.havulinna@helsinki.fi	FinnGen Teams	Clinical Endpoint Development
Susanna Lemmelä	Institute for Molecular Medicine Finland (FIMM), HiLIFE, University of Helsinki, Helsinki, Finland	susanna.lemmela@helsinki.fi	FinnGen Teams	Clinical Endpoint Development
Tuomo Kiiskinen	Institute for Molecular Medicine Finland (FIMM), HiLIFE, University of Helsinki, Helsinki, Finland	tuomo.kiiskinen@helsinki.fi	FinnGen Teams	Clinical Endpoint Development
L. Elisa Lahtela	Institute for Molecular Medicine Finland (FIMM), HiLIFE, University of Helsinki, Helsinki, Finland	laura.lahtela@helsinki.fi	FinnGen Teams	Clinical Endpoint Development
Mari Kaunisto	Institute for Molecular Medicine Finland (FIMM), HiLIFE, University of Helsinki, Helsinki, Finland	mari.kaunisto@helsinki.fi	FinnGen Teams	Communication
Elina Kilpeläinen	Institute for Molecular Medicine Finland (FIMM), HiLIFE, University of Helsinki, Helsinki, Finland	elina.kilpelainen@helsinki.fi	FinnGen Teams	E-Science
Timo P. Sipilä	Institute for Molecular Medicine Finland (FIMM), HiLIFE, University of Helsinki, Helsinki, Finland	timo.p.sipila@helsinki.fi	FinnGen Teams	E-Science
Oluwaseun Alexander Dada	Institute for Molecular Medicine Finland (FIMM), HiLIFE, University of Helsinki, Helsinki, Finland	alexander.dada@helsinki.fi	FinnGen Teams	E-Science
Awaisa Ghazal	Institute for Molecular Medicine Finland (FIMM), HiLIFE, University of Helsinki, Helsinki, Finland	awaisa.ghazal@helsinki.fi	FinnGen Teams	E-Science
Anastasia Kytölä	Institute for Molecular Medicine Finland (FIMM), HiLIFE, University of Helsinki, Helsinki, Finland	anastasia.shcherban@helsinki.fi	FinnGen Teams	E-Science
Rigbe Weldatsadik	Institute for Molecular Medicine Finland (FIMM), HiLIFE, University of Helsinki, Helsinki, Finland	rigbe.weldatsadik@helsinki.fi	FinnGen Teams	E-Science
Sanni Ruotsalainen	Institute for Molecular Medicine Finland (FIMM), HiLIFE, University of Helsinki, Helsinki, Finland	sanni.ruotsalainen@helsinki.fi	FinnGen Teams	E-Science
Kati Donner	Institute for Molecular Medicine Finland (FIMM), HiLIFE, University of Helsinki, Helsinki, Finland	kati.donner@helsinki.fi	FinnGen Teams	Genotyping
Timo P. Sipilä	Institute for Molecular Medicine Finland (FIMM), HiLIFE, University of Helsinki, Helsinki, Finland	timo.p.sipila@helsinki.fi	FinnGen Teams	Genotyping
Anu Loukola	Helsinki Biobank / Helsinki University and Hospital District of Helsinki and Uusimaa, Helsinki	anu.loukola@hus.fi	FinnGen Teams	Sample Collection Coordination
Päivi Laiho	THL Biobank / Finnish Institute for Health and Welfare (THL), Helsinki, Finland	paivi.laiho@thl.fi	FinnGen Teams	Sample Logistics
Tuuli Sistonen	THL Biobank / Finnish Institute for Health and Welfare (THL), Helsinki, Finland	tuuli.sistonen@thl.fi	FinnGen Teams	Sample Logistics
Essi Kaiharju	THL Biobank / Finnish Institute for Health and Welfare (THL), Helsinki, Finland	essi.kaiharju@thl.fi	FinnGen Teams	Sample Logistics
Markku Laukkanen	THL Biobank / Finnish Institute for Health and Welfare (THL), Helsinki, Finland	markku.laukkanen@thl.fi	FinnGen Teams	Sample Logistics
Elina Järvensivu	THL Biobank / Finnish Institute for Health and Welfare (THL), Helsinki, Finland	elina.jarvensivu@thl.fi	FinnGen Teams	Sample Logistics
Sini Lähteenmäki	THL Biobank / Finnish Institute for Health and Welfare (THL), Helsinki, Finland	sini.lahteenmaki@thl.fi	FinnGen Teams	Sample Logistics
Lotta Männikkö	THL Biobank / Finnish Institute for Health and Welfare (THL), Helsinki, Finland	lotta.mannikko@thl.fi	FinnGen Teams	Sample Logistics
Regis Wong	THL Biobank / Finnish Institute for Health and Welfare (THL), Helsinki, Finland	regis.wong@thl.fi	FinnGen Teams	Sample Logistics
Auli Toivola	THL Biobank / Finnish Institute for Health and Welfare (THL), Helsinki, Finland	auli.toivola@thl.fi	FinnGen Teams	Sample Logistics
Minna Brunfeldt	THL Biobank / Finnish Institute for Health and Welfare (THL), Helsinki, Finland	minna.brunfeldt@thl.fi	FinnGen Teams	Registry Data Operations
Hannele Mattsson	THL Biobank / Finnish Institute for Health and Welfare (THL), Helsinki, Finland	hannele.mattsson@thl.fi	FinnGen Teams	Registry Data Operations
Kati Kristiansson	THL Biobank / Finnish Institute for Health and Welfare (THL), Helsinki, Finland	kati.kristiansson@thl.fi	FinnGen Teams	Registry Data Operations
Susanna Lemmelä	Institute for Molecular Medicine Finland (FIMM), HiLIFE, University of Helsinki, Helsinki, Finland	susanna.lemmela@helsinki.fi	FinnGen Teams	Registry Data Operations
Sami Koskelainen	THL Biobank / Finnish Institute for Health and Welfare (THL), Helsinki, Finland	sami.koskelainen@thl.fi	FinnGen Teams	Registry Data Operations
Tero Hiekkalinna	THL Biobank / Finnish Institute for Health and Welfare (THL), Helsinki, Finland	tero.hiekkalinna@helsinki.fi	FinnGen Teams	Registry Data Operations
Teemu Paajanen	THL Biobank / Finnish Institute for Health and Welfare (THL), Helsinki, Finland	teemu.paajanen@thl.fi	FinnGen Teams	Registry Data Operations
Priit Palta	Institute for Molecular Medicine Finland (FIMM), HiLIFE, University of Helsinki, Helsinki, Finland	priit.palta@helsinki.fi	FinnGen Teams	Sequencing Informatics
Kalle Pärn	Institute for Molecular Medicine Finland (FIMM), HiLIFE, University of Helsinki, Helsinki, Finland	kalle.parn@helsinki.fi	FinnGen Teams	Sequencing Informatics
Mart Kals	Institute for Molecular Medicine Finland (FIMM), HiLIFE, University of Helsinki, Helsinki, Finland	mart.kals@helsinki.fi	FinnGen Teams	Sequencing Informatics
Shuang Luo	Institute for Molecular Medicine Finland (FIMM), HiLIFE, University of Helsinki, Helsinki, Finland	shuang.luo@helsinki.fi	FinnGen Teams	Sequencing Informatics
Tarja Laitinen	Pirkanmaa Hospital District, Tampere, Finland	tarja.laitinen@pshp.fi	FinnGen Teams	Trajectory
Mary Pat Reeve	Institute for Molecular Medicine Finland (FIMM), HiLIFE, University of Helsinki, Helsinki, Finland	mary.reeve@helsinki.fi	FinnGen Teams	Trajectory
Shanmukha Sampath Padmanabhuni	Institute for Molecular Medicine Finland (FIMM), HiLIFE, University of Helsinki, Helsinki, Finland	sam.padmanabhuni@helsinki.fi	FinnGen Teams	Trajectory
Marianna Niemi	University of Tampere, Tampere, Finland	marianna.niemi@tuni.fi	FinnGen Teams	Trajectory
Harri Siirtola	University of Tampere, Tampere, Finland	harri.siirtola@tuni.fi	FinnGen Teams	Trajectory
Javier Gracia-Tabuenca	University of Tampere, Tampere, Finland	javier.graciatabuenca@tuni.fi	FinnGen Teams	Trajectory
Mika Helminen	University of Tampere, Tampere, Finland	mika.helminen@tuni.fi	FinnGen Teams	Trajectory
Tiina Luukkaala	University of Tampere, Tampere, Finland	tiina.luukkaala@tuni.fi	FinnGen Teams	Trajectory
Iida Vähätalo	University of Tampere, Tampere, Finland	iida.vahatalo@epshp.fi	FinnGen Teams	Trajectory
Jyrki Pitkänen	Institute for Molecular Medicine Finland (FIMM), HiLIFE, University of Helsinki, Helsinki, Finland	jyrki.pitkanen@helsinki.fi	FinnGen Teams	Data protection officer
Marco Hautalahti	Finnish Biobank Cooperative - FINBB	marco.hautalahti@finbb.fi	FinnGen Teams	FINBB - Finnish biobank cooperative
Johanna Mäkelä	Finnish Biobank Cooperative - FINBB	johanna.makela@finbb.fi	FinnGen Teams	FINBB - Finnish biobank cooperative
Sarah Smith	Finnish Biobank Cooperative - FINBB	sarah.smith@finbb.fi	FinnGen Teams	FINBB - Finnish biobank cooperative
Tom Southerington	Finnish Biobank Cooperative - FINBB	tom.southerington@finbb.fi	FinnGen Teams	FINBB - Finnish biobank cooperative
